# A sex-stratified analysis of the genetic architecture of human brain anatomy

**DOI:** 10.1101/2023.08.09.23293881

**Authors:** Rebecca Shafee, Dustin Moraczewski, Siyuan Liu, Travis Mallard, Adam Thomas, Armin Raznahan

## Abstract

Large biobanks have dramatically advanced our understanding of genetic influences on human brain anatomy. However, most studies have combined rather than compared males and females - despite theoretical grounds for potential sex differences. By systematically screening for sex differences in the common genetic architecture of > 1000 neuroanatomical phenotypes in the UK Biobank, we establish a general concordance between males and females in heritability estimates, genetic correlations and variant-level effects. Notable exceptions include: higher mean h^2^ in females for regional volume and surface area phenotypes; between-sex genetic correlations that are significantly below 1 in the insula and parietal cortex; and, a male-specific effect common variant mapping to *RBFOX1 -* a gene linked to multiple male-biased neuropsychiatric disorders. This work suggests that common variant influences on human brain anatomy are largely consistent between males and females, with a few exceptions that will guide future research as biobanks continue to grow in size.

## Supplementary Tables for "A sex-stratified analysis of the genetic architecture of human brain anatomy" (part 1 of 2)

### Sheet: List of Tables
List of Tables
Table S1: Demographic and phenotypes
Table S2: SNP heritability of regional cortical gray matter volume (GMV)
Table S3: SNP heritability of regional cortical gray matter surface area (SA)
Table S4: SNP heritability of regional cortical thickness (CT)
Table S5: SNP heritability of global phenotypes
Table S6: SNP heritability of subcortical volumes
Table S7: Sex-difference in VG, VP and VE.
Table S8: Models investigating sex-difference in the relationship between VG and VP
Table S9: Between-sex genetic correlation (rg) of regional GMV
Table S10: Between-sex genetic correlation (rg) of regional SA
Table S11: Between-sex genetic correlation (rg) of regional CT
Table S12: Between-sex genetic correlation (rg) of global phenotypes
Table S13: Between-sex genetic corrrelation (rg) of subcortical volumes
Table S14: SNPs passing the "strict" significance threshold in SNP-level sex difference analyses
Table S15: Number of SNPs passing the "relaxed" significance threshold in SNP-level sex difference analyses
Table S16: Candidate SNPs and mapped genes from FUMA analysis of SNPs passing the "relaxed" threshold in regional GMV
Table S17: Candidate SNPs and mapped genes from FUMA analysis of SNPs passing the "relaxed" threshold in regional SA
Table S18: Candidate SNPs and mapped genes from FUMA analysis of SNPs passing the "relaxed" threshold in regional CT
Table S19: Candidate SNPs and mapped genes from FUMA analysis of SNPs passing the "relaxed" threshold in regional subcortical volume
Table S20: Candidate SNPs and mapped genes from FUMA analysis of all SNPs passing the "relaxed" threshold in regional GMV, SA, and CT

### Sheet: Table S1
Table S1: Demographic information of the UKB sample and number of phenotypes in each category.
Cortical phenotypes (HCP parcellation)**	# of phenotypes
gray matter volume (regional)	360
surface area	360
cortical thcikness	360
Subcortical structure volumes	23
Global phenotypes
mean cortical thickness	1
total surface area	1
total brain volume	1
Total	1106
UK Biobank Sample
	N	Age (mean)	Age (SD)
male*	14534	65.08	7.61
female*	16294	63.7	7.35
*Sample number varied for different categories of phenotypes
** Region names follow: Glasser et al. (2016) A multi-modal parcellation of human cerebral cortex. Nature, 536(7615), 171-178.

### Sheet: Tablse S2
Table S2: Autosomal, X-linked and total SNP-heritability (h2) of GMV regional phenotypes in males and females.
Region names follow the annotations from Glasser et al. (2016). h2 values were estimated using GCTA* in males and females separately. Prior to h2 estimation each phenotype was corrected for age, age2, head motion, scanner head position,
scan site and Euler number in each sex. Regional cortical GMV was additionally corrected for total brain volume. The right-most column shows p-values of sex-difference in h2 for each phenotype (details in Methods).
*Yang et al. (2011) GCTA: a tool for genome-wide complex trait analysis. Am. J. Hum. Genet. 88, 76–82.
LEFT HEMISPHERE
	MALE	MALE	MALE	MALE	MALE	MALE	FEMALE	FEMALE	FEMALE	FEMALE	FEMALE	FEMALE
REGION	Total h2	Total h2 (SE)	Autosomal h2	Autosomal h2 (SE)	X-Chr h2	X-Chr h2 (SE)	Total h2	Total h2 (SE)	Autosomal h2	Autosomal h2 (SE)	X-Chr h2	X-Chr h2 (SE)	P (sex-difference)
V1	0.582424	0.050985	0.568604	0.050557	0.01382	0.005261	0.61462	0.046336	0.614619	0.045566	1e-06	0.007762	0.64027
MST	0.067372	0.046051	0.062003	0.045832	0.005369	0.004632	0.16165	0.042836	0.161649	0.042053	1e-06	0.008069	0.133872
V6	0.241223	0.049099	0.231945	0.048823	0.009279	0.005065	0.260167	0.044104	0.260166	0.043423	1e-06	0.007875	0.774086
V2	0.554171	0.050943	0.539881	0.050503	0.014289	0.005249	0.634758	0.046155	0.627731	0.045302	0.007027	0.008351	0.241073
V3	0.465726	0.050651	0.452364	0.050185	0.013361	0.005552	0.510638	0.045311	0.496761	0.044639	0.013877	0.008447	0.508705
V4	0.342318	0.049361	0.331739	0.048928	0.010579	0.005352	0.400801	0.045398	0.395455	0.044798	0.005347	0.007684	0.383177
V8	0.086109	0.04627	0.081363	0.046061	0.004747	0.004228	0.266804	0.04448	0.245335	0.043694	0.021469	0.008904	0.00487265
4	0.337008	0.049483	0.334714	0.049192	0.002294	0.004189	0.453151	0.045358	0.450938	0.044713	0.002212	0.007412	0.0835908
3b	0.374266	0.049329	0.367738	0.049007	0.006528	0.004523	0.455625	0.045273	0.448661	0.044876	0.006964	0.006737	0.224318
FEF	0.105629	0.046307	0.10546	0.046128	0.000169	0.003874	0.26209	0.044321	0.244233	0.043439	0.017858	0.008893	0.0146497
PEF	0.067879	0.046061	0.063252	0.045798	0.004627	0.004532	0.112765	0.043122	0.112399	0.04243	0.000366	0.007432	0.476842
55b	0.049144	0.046324	0.049143	0.046063	1e-06	0.004263	0.261357	0.043726	0.247596	0.042763	0.013761	0.009028	0.000864203
V3A	0.310857	0.049327	0.294162	0.048879	0.016696	0.005612	0.253418	0.043826	0.242746	0.043204	0.010673	0.008207	0.384027
RSC	0.319009	0.049724	0.307858	0.049372	0.011151	0.005013	0.296163	0.044391	0.296162	0.043785	1e-06	0.007433	0.731791
POS2	0.273114	0.04804	0.270109	0.047724	0.003005	0.004464	0.353818	0.044489	0.346462	0.043897	0.007356	0.007722	0.217735
V7	0.260803	0.048366	0.256662	0.048039	0.004141	0.004739	0.240608	0.043702	0.225351	0.043057	0.015257	0.008291	0.756706
IPS1	0.245301	0.048243	0.237401	0.047874	0.0079	0.005031	0.257147	0.043677	0.246566	0.042955	0.010581	0.008278	0.85556
FFC	0.162515	0.046515	0.161094	0.046252	0.001421	0.003952	0.308887	0.044341	0.289536	0.043627	0.019351	0.008617	0.0227449
V3B	0.137777	0.047637	0.130687	0.047377	0.007091	0.004552	0.204043	0.044058	0.198027	0.043465	0.006016	0.007593	0.307139
LO1	0.250062	0.048307	0.250061	0.047986	1e-06	0.004118	0.187057	0.044038	0.186298	0.043429	0.000759	0.007265	0.335117
LO2	0.267267	0.049266	0.258012	0.048912	0.009255	0.005068	0.275117	0.044502	0.275116	0.043859	1e-06	0.007778	0.905876
PIT	0.136684	0.046022	0.135331	0.04577	0.001353	0.004164	0.142857	0.042585	0.140939	0.042002	0.001918	0.007547	0.921575
MT	0.169777	0.047261	0.167223	0.047014	0.002554	0.004127	0.102701	0.042346	0.1027	0.041709	1e-06	0.00753	0.290497
A1	0.182041	0.047625	0.18204	0.047351	1e-06	0.004377	0.35411	0.044585	0.349681	0.043906	0.00443	0.008066	0.00835028
PSL	0.105836	0.046832	0.105835	0.04654	1e-06	0.00433	0.16705	0.042874	0.153628	0.042024	0.013422	0.008493	0.334996
SFL	0.245767	0.049412	0.240144	0.049106	0.005623	0.004848	0.354253	0.04452	0.339669	0.043793	0.014584	0.008277	0.102864
PCV	0.372202	0.049963	0.358451	0.049471	0.01375	0.005432	0.325233	0.044919	0.31739	0.044225	0.007843	0.00811	0.484499
STV	0.15661	0.047592	0.156609	0.047273	1e-06	0.004274	0.260652	0.044069	0.246845	0.043319	0.013807	0.008354	0.108703
7Pm	0.273697	0.049197	0.269418	0.048883	0.004279	0.004307	0.16545	0.042909	0.164593	0.042332	0.000857	0.007153	0.0972799
7m	0.364479	0.049714	0.356386	0.049353	0.008093	0.004995	0.347784	0.044488	0.347783	0.043888	1e-06	0.007694	0.802394
POS1	0.436771	0.050408	0.430237	0.050113	0.006534	0.004714	0.45444	0.045186	0.454439	0.044673	1e-06	0.007313	0.794088
23d	0.289371	0.048613	0.280687	0.048212	0.008684	0.004996	0.199096	0.043492	0.199095	0.042895	1e-06	0.007199	0.166365
v23ab	0.30583	0.049578	0.296579	0.049213	0.009251	0.004938	0.25294	0.044089	0.252939	0.043399	1e-06	0.008022	0.425345
d23ab	0.319111	0.049814	0.301763	0.049417	0.017347	0.005602	0.311367	0.044134	0.293606	0.043419	0.017761	0.008876	0.907368
31pv	0.255717	0.049029	0.251769	0.048757	0.003947	0.004665	0.27809	0.044303	0.267226	0.043757	0.010864	0.008334	0.734931
5m	0.255605	0.04714	0.253149	0.046928	0.002456	0.003909	0.290513	0.044375	0.282708	0.043727	0.007805	0.007723	0.589749
5mv	0.281581	0.048382	0.276682	0.048042	0.004898	0.004723	0.351704	0.045228	0.341653	0.044514	0.010051	0.008246	0.289699
23c	0.258732	0.048222	0.255934	0.04792	0.002798	0.004577	0.172312	0.044576	0.167855	0.043757	0.004457	0.008077	0.188174
5L	0.187703	0.047573	0.187702	0.047343	1e-06	0.00423	0.18861	0.043158	0.188609	0.042451	1e-06	0.007795	0.988734
24dd	0.282079	0.048758	0.274007	0.048454	0.008071	0.004868	0.372677	0.045245	0.349952	0.044397	0.022725	0.008923	0.173186
24dv	0.181391	0.047798	0.18139	0.047499	1e-06	0.004435	0.180124	0.043963	0.17088	0.043316	0.009244	0.007542	0.984434
7AL	0.250368	0.048518	0.24555	0.04817	0.004818	0.004445	0.252363	0.043743	0.252362	0.043215	1e-06	0.007195	0.975637
SCEF	0.327684	0.049539	0.31755	0.049222	0.010134	0.004756	0.348912	0.044558	0.334144	0.043921	0.014768	0.00805	0.750033
6ma	0.239824	0.048944	0.238313	0.048623	0.001512	0.004364	0.288827	0.043954	0.288826	0.043466	1e-06	0.006874	0.456324
7Am	0.336955	0.049489	0.331742	0.049115	0.005213	0.004664	0.315573	0.044445	0.315572	0.043773	1e-06	0.008076	0.747868
7PL	0.238097	0.048319	0.238075	0.048049	2.1e-05	0.004195	0.187794	0.042833	0.187793	0.042294	1e-06	0.007091	0.435958
7PC	0.152251	0.047011	0.145194	0.046717	0.007057	0.004873	0.185013	0.043169	0.178427	0.042377	0.006586	0.00829	0.607733
LIPv	0.235456	0.048454	0.234191	0.048169	0.001266	0.004079	0.252707	0.044457	0.252415	0.043807	0.000292	0.007674	0.793061
VIP	0.235625	0.048458	0.235624	0.048182	1e-06	0.004034	0.182815	0.043442	0.182814	0.042819	1e-06	0.007335	0.417099
MIP	0.168126	0.047742	0.168125	0.047479	1e-06	0.00418	0.215125	0.043913	0.199317	0.043009	0.015808	0.008836	0.468728
1	0.292492	0.049036	0.292491	0.048833	1e-06	0.003738	0.442418	0.045105	0.436631	0.044609	0.005787	0.007445	0.0244317
2	0.120946	0.047213	0.120945	0.046968	1e-06	0.004465	0.258582	0.044254	0.249545	0.043584	0.009037	0.008055	0.033425
3a	0.316649	0.048979	0.314296	0.04868	0.002353	0.004202	0.392575	0.045216	0.389717	0.044707	0.002857	0.007001	0.254695
6d	0.248478	0.049209	0.243964	0.0489	0.004515	0.004515	0.333588	0.044206	0.330569	0.043432	0.00302	0.007721	0.19822
6mp	0.203738	0.048371	0.201522	0.04812	0.002215	0.004482	0.33613	0.044125	0.336129	0.043649	1e-06	0.007028	0.0431689
6v	0.317405	0.04953	0.306128	0.04916	0.011277	0.005116	0.357979	0.045128	0.350815	0.044445	0.007163	0.008012	0.544826
p24pr	0.210353	0.046892	0.20829	0.046636	0.002064	0.004033	0.127772	0.042516	0.127771	0.04194	1e-06	0.007107	0.192007
33pr	0.241927	0.048289	0.241926	0.048059	1e-06	0.004026	0.158433	0.043132	0.158256	0.042493	0.000177	0.007446	0.197211
a24pr	0.098558	0.046587	0.096831	0.0464	0.001727	0.004232	0.131914	0.042312	0.12698	0.041583	0.004934	0.008074	0.5961
p32pr	0.265285	0.047942	0.262161	0.047593	0.003124	0.004736	0.246337	0.043152	0.240979	0.04263	0.005358	0.007066	0.768943
a24	0.031302	0.045657	0.031301	0.045438	1e-06	0.004354	0.006189	0.040636	0.006188	0.039994	1e-06	0.00759	0.681168
d32	0.265643	0.048168	0.261054	0.047871	0.00459	0.00489	0.140688	0.042616	0.140687	0.042038	1e-06	0.007461	0.0520292
8BM	0.244779	0.049451	0.234707	0.049059	0.010072	0.005143	0.368503	0.044636	0.360471	0.043936	0.008033	0.007692	0.063275
p32	0.071403	0.046218	0.066675	0.04602	0.004729	0.004135	0.047711	0.041437	0.04771	0.040599	1e-06	0.008157	0.702702
10r	0.049051	0.045088	0.04905	0.044971	1e-06	0.003625	0.148613	0.043112	0.138123	0.042227	0.01049	0.008742	0.11049
47m	0.236421	0.048097	0.231451	0.04776	0.004969	0.004694	0.251679	0.044532	0.24507	0.04381	0.006609	0.007976	0.815933
8Av	0.178808	0.046739	0.172503	0.046457	0.006305	0.004746	0.265925	0.044473	0.25634	0.043767	0.009585	0.007769	0.176918
8Ad	0.259135	0.049335	0.256351	0.049099	0.002784	0.004538	0.24702	0.044009	0.235235	0.043307	0.011785	0.008473	0.854601
9m	0.205699	0.047262	0.201998	0.047036	0.003702	0.004434	0.257667	0.043698	0.255353	0.04313	0.002315	0.007237	0.419459
8BL	0.217215	0.048725	0.209499	0.048377	0.007716	0.005074	0.243715	0.044365	0.225396	0.043548	0.01832	0.009142	0.687578
9p	0.242878	0.049403	0.23826	0.049099	0.004618	0.004494	0.26094	0.043764	0.256027	0.043107	0.004913	0.007785	0.784339
10d	0.200231	0.04775	0.185707	0.047378	0.014525	0.005436	0.176186	0.042708	0.160221	0.041984	0.015966	0.008584	0.707411
8C	0.264519	0.048543	0.264518	0.048296	1e-06	0.004455	0.278189	0.044618	0.268865	0.044049	0.009324	0.00747	0.835751
44	0.130641	0.046945	0.13064	0.046653	1e-06	0.004286	0.167754	0.042266	0.166549	0.041675	0.001205	0.007189	0.556851
45	0.229515	0.047092	0.221453	0.046763	0.008062	0.004792	0.285104	0.043649	0.283152	0.043227	0.001952	0.006541	0.386632
47l	0.268853	0.049562	0.257417	0.049155	0.011436	0.005287	0.312116	0.045008	0.312115	0.044315	1e-06	0.007483	0.518142
a47r	0.351197	0.049195	0.342276	0.048831	0.008922	0.00499	0.300655	0.04443	0.300463	0.043863	0.000192	0.007234	0.445789
6r	0.145608	0.047031	0.141196	0.046683	0.004413	0.004727	0.254081	0.044314	0.25408	0.043777	1e-06	0.007633	0.0932205
IFJa	0.180715	0.047309	0.180714	0.046931	1e-06	0.004625	0.17048	0.043093	0.169108	0.04262	0.001373	0.006696	0.87293
IFJp	0.155254	0.047123	0.151682	0.046901	0.003573	0.004369	0.158267	0.043259	0.156181	0.04265	0.002086	0.008007	0.962432
IFSp	0.209851	0.047359	0.208277	0.047091	0.001573	0.003927	0.270105	0.043651	0.267667	0.042991	0.002438	0.007396	0.349522
IFSa	0.184636	0.046882	0.174274	0.046589	0.010362	0.004705	0.258773	0.044102	0.258772	0.043483	1e-06	0.007502	0.249398
p9-46v	0.265642	0.049026	0.257737	0.048654	0.007905	0.004919	0.243883	0.043656	0.238974	0.043098	0.004909	0.00721	0.740297
46	0.286935	0.049421	0.270352	0.048955	0.016583	0.005718	0.232975	0.043791	0.214897	0.042914	0.018078	0.008562	0.413818
a9-46v	0.251169	0.048054	0.239142	0.047699	0.012027	0.005166	0.141811	0.042676	0.14181	0.042024	1e-06	0.007892	0.0888336
9-46d	0.214311	0.047974	0.208551	0.047656	0.005759	0.004701	0.204597	0.043782	0.198097	0.043161	0.006499	0.007701	0.881109
9a	0.20658	0.04923	0.199849	0.04895	0.006731	0.0048	0.214187	0.043273	0.19304	0.042404	0.021147	0.009019	0.907607
10v	0.25924	0.048995	0.252508	0.0487	0.006732	0.004851	0.203501	0.042816	0.189542	0.04206	0.013959	0.00847	0.391644
a10p	0.263628	0.04847	0.256296	0.04818	0.007331	0.004616	0.199507	0.043153	0.193009	0.042546	0.006498	0.007391	0.323126
10pp	0.276377	0.048118	0.268705	0.047741	0.007673	0.004969	0.196016	0.042923	0.179951	0.042164	0.016065	0.008369	0.21266
11l	0.385954	0.049329	0.381005	0.049057	0.004949	0.004362	0.338831	0.045017	0.329839	0.044355	0.008992	0.007722	0.480424
13l	0.382581	0.049993	0.372874	0.049598	0.009707	0.005014	0.515139	0.0452	0.50492	0.044419	0.010219	0.008276	0.0492032
OFC	0.373515	0.0495	0.367239	0.049206	0.006276	0.004464	0.350384	0.044688	0.336132	0.04389	0.014252	0.008565	0.7287
47s	0.389289	0.050109	0.381406	0.049751	0.007883	0.00483	0.403574	0.045345	0.393136	0.044679	0.010438	0.007949	0.832592
LIPd	0.203885	0.048174	0.203884	0.047865	1e-06	0.004537	0.157432	0.042769	0.155038	0.042074	0.002394	0.007738	0.47085
6a	0.166809	0.047894	0.164535	0.047602	0.002274	0.004515	0.317723	0.044375	0.314301	0.043681	0.003421	0.007545	0.0208114
i6-8	0.142029	0.047835	0.136561	0.047532	0.005468	0.004892	0.169482	0.043325	0.160576	0.042585	0.008906	0.00817	0.670565
s6-8	0.204997	0.048368	0.204996	0.048026	1e-06	0.004696	0.130406	0.042478	0.130405	0.041919	1e-06	0.007156	0.246564
43	0.225608	0.048318	0.222356	0.048103	0.003252	0.004335	0.18336	0.043258	0.17565	0.042571	0.00771	0.008406	0.514759
OP4	0.16261	0.047011	0.161325	0.046827	0.001285	0.00415	0.224584	0.043754	0.220103	0.043281	0.004481	0.007619	0.334546
OP1	0.231545	0.048134	0.227138	0.047824	0.004407	0.004322	0.308905	0.044022	0.308904	0.043634	1e-06	0.006853	0.235632
OP2-3	0.322157	0.049026	0.307778	0.048581	0.014379	0.005421	0.391448	0.045502	0.383184	0.044836	0.008264	0.008228	0.300236
52	0.31884	0.048719	0.31853	0.048402	0.00031	0.00416	0.413951	0.044746	0.41395	0.04423	1e-06	0.007664	0.150485
RI	0.361538	0.049946	0.350943	0.049521	0.010595	0.005244	0.418556	0.045178	0.418555	0.044692	1e-06	0.007349	0.397203
PFcm	0.294769	0.048999	0.289218	0.048677	0.005551	0.004792	0.409189	0.044979	0.407633	0.044374	0.001557	0.007495	0.0853854
PoI2	0.399062	0.049621	0.399061	0.04937	1e-06	0.003856	0.464247	0.045517	0.458372	0.044897	0.005876	0.007714	0.333011
TA2	0.349997	0.049031	0.344544	0.048681	0.005453	0.004681	0.409689	0.04482	0.402403	0.044333	0.007286	0.007418	0.368878
FOP4	0.207063	0.047423	0.198864	0.047135	0.008199	0.004692	0.160292	0.04318	0.156401	0.042544	0.003891	0.007048	0.465852
MI	0.394485	0.049887	0.394484	0.049549	1e-06	0.004277	0.4546	0.045433	0.445517	0.044697	0.009083	0.007866	0.37297
Pir	0.322548	0.048298	0.322547	0.048072	1e-06	0.00417	0.223582	0.044175	0.223581	0.043577	1e-06	0.007051	0.130531
AVI	0.327345	0.049065	0.327344	0.048761	1e-06	0.003972	0.443884	0.044957	0.443883	0.0444	1e-06	0.007498	0.0799067
AAIC	0.265672	0.048944	0.259541	0.048626	0.00613	0.004757	0.338727	0.044986	0.336433	0.044402	0.002293	0.007298	0.271793
FOP1	0.144878	0.046955	0.143618	0.046712	0.00126	0.004112	0.18755	0.043107	0.18642	0.042618	0.00113	0.006783	0.503206
FOP3	0.429445	0.050054	0.427202	0.049749	0.002243	0.004421	0.402766	0.044974	0.402765	0.04445	1e-06	0.006765	0.691756
FOP2	0.324904	0.050171	0.312561	0.04979	0.012343	0.005344	0.25593	0.044516	0.241952	0.043733	0.013978	0.008732	0.30379
PFt	0.205566	0.048064	0.194992	0.047657	0.010574	0.005214	0.223212	0.043324	0.223211	0.042692	1e-06	0.007587	0.785082
AIP	0.198821	0.047345	0.19882	0.047132	1e-06	0.003877	0.175018	0.043418	0.175017	0.04265	1e-06	0.007893	0.710982
EC	0.258388	0.047689	0.258387	0.047507	1e-06	0.003724	0.407076	0.045519	0.392879	0.044779	0.014197	0.008663	0.0241094
PreS	0.2713	0.049266	0.268253	0.049003	0.003047	0.004537	0.233827	0.043749	0.228953	0.043155	0.004874	0.007785	0.569529
H	0.189487	0.048285	0.18683	0.048072	0.002656	0.004215	0.13442	0.041944	0.129813	0.041302	0.004607	0.007513	0.389252
ProS	0.474794	0.051197	0.458697	0.050734	0.016097	0.005428	0.519227	0.045545	0.501085	0.044763	0.018143	0.008533	0.516704
PeEc	0.538578	0.049249	0.530153	0.04882	0.008425	0.004918	0.529567	0.045657	0.528196	0.045147	0.001372	0.006607	0.893261
STGa	0.231495	0.048579	0.224888	0.04834	0.006607	0.004693	0.30101	0.044146	0.279542	0.043147	0.021468	0.009383	0.289594
PBelt	0.276617	0.049085	0.267379	0.048733	0.009238	0.005023	0.315702	0.044405	0.308378	0.043901	0.007324	0.007515	0.554859
A5	0.31853	0.048797	0.305421	0.048469	0.013109	0.005121	0.431711	0.045056	0.413981	0.044376	0.01773	0.008013	0.088362
PHA1	0.432627	0.049827	0.432626	0.049532	1e-06	0.004335	0.54539	0.045502	0.539648	0.045008	0.005742	0.007105	0.0946961
PHA3	0.193149	0.047716	0.191048	0.047472	0.002101	0.004448	0.315051	0.044102	0.311961	0.043661	0.00309	0.006536	0.0606381
STSda	0.266708	0.04759	0.266413	0.047381	0.000295	0.004	0.277584	0.043531	0.260495	0.042669	0.017089	0.008597	0.866088
STSdp	0.139594	0.047378	0.137604	0.047158	0.001991	0.00434	0.25018	0.04364	0.243906	0.043011	0.006274	0.007731	0.0860141
STSvp	0.218349	0.047932	0.204536	0.047558	0.013813	0.00546	0.336912	0.044175	0.329159	0.043416	0.007753	0.008235	0.0689256
TGd	0.287837	0.04899	0.284534	0.04869	0.003303	0.004467	0.27885	0.044463	0.277314	0.043977	0.001536	0.007052	0.891948
TE1a	0.213067	0.046416	0.211834	0.046188	0.001233	0.004473	0.303095	0.043627	0.303094	0.042924	1e-06	0.007844	0.157567
TE1p	0.335929	0.049264	0.332591	0.048923	0.003338	0.004645	0.321089	0.044012	0.316868	0.043418	0.004221	0.007374	0.822258
TE2a	0.197853	0.047123	0.195072	0.04685	0.002781	0.004342	0.242667	0.043728	0.242094	0.043237	0.000573	0.006695	0.485739
TF	0.212173	0.048126	0.212172	0.047917	1e-06	0.004201	0.307617	0.043584	0.297474	0.042896	0.010143	0.008229	0.141564
TE2p	0.230261	0.048558	0.23026	0.048333	1e-06	0.004261	0.286322	0.044664	0.279161	0.043983	0.007161	0.00782	0.395477
PHT	0.432324	0.049983	0.428835	0.049638	0.003489	0.0044	0.334161	0.044425	0.33416	0.043804	1e-06	0.007482	0.142126
PH	0.149885	0.047239	0.148923	0.047011	0.000962	0.00406	0.257333	0.043927	0.257332	0.04348	1e-06	0.00681	0.0957753
TPOJ1	0.157038	0.048036	0.152161	0.047792	0.004877	0.004567	0.189713	0.043324	0.181649	0.042646	0.008064	0.007718	0.613472
TPOJ2	0.18068	0.047403	0.177576	0.047168	0.003104	0.004202	0.305033	0.043734	0.297764	0.04314	0.007269	0.007539	0.0538453
TPOJ3	0.139256	0.046685	0.139255	0.04649	1e-06	0.004208	0.154049	0.04263	0.145571	0.042014	0.008477	0.008033	0.814992
DVT	0.356697	0.049948	0.344976	0.0495	0.011721	0.005338	0.416452	0.045081	0.409122	0.04436	0.007329	0.007927	0.374484
PGp	0.234254	0.04863	0.228525	0.048341	0.005728	0.004636	0.195758	0.042984	0.191579	0.042359	0.004179	0.007426	0.553098
IP2	0.211514	0.048153	0.211398	0.047884	0.000116	0.003781	0.201226	0.043407	0.201225	0.042844	1e-06	0.007386	0.873911
IP1	0.313144	0.049163	0.302056	0.04873	0.011088	0.005236	0.204828	0.043725	0.198878	0.042938	0.00595	0.008129	0.0997051
IP0	0.243769	0.048797	0.232641	0.048438	0.011127	0.005013	0.292549	0.044359	0.276002	0.043602	0.016547	0.008643	0.459484
PFop	0.295108	0.049083	0.287659	0.048733	0.007449	0.004857	0.343315	0.044067	0.342975	0.043607	0.00034	0.00702	0.464886
PF	0.271376	0.049635	0.262345	0.049327	0.009031	0.004921	0.349032	0.044769	0.34348	0.044243	0.005552	0.007365	0.245325
PFm	0.218446	0.047969	0.218445	0.047735	1e-06	0.004053	0.317258	0.04444	0.310036	0.043807	0.007222	0.00803	0.130762
PGi	0.34013	0.049567	0.328876	0.04923	0.011254	0.005106	0.346902	0.044966	0.326633	0.043986	0.020268	0.009197	0.9194
PGs	0.395894	0.050315	0.386406	0.049993	0.009489	0.004713	0.307816	0.044255	0.298328	0.043542	0.009488	0.008139	0.1887
V6A	0.218051	0.048691	0.205829	0.048352	0.012223	0.005327	0.156748	0.042928	0.15012	0.042374	0.006627	0.007398	0.344968
VMV1	0.416326	0.050245	0.408972	0.049806	0.007354	0.004841	0.449395	0.045187	0.433619	0.044506	0.015776	0.008321	0.624583
VMV3	0.062397	0.045902	0.062396	0.045683	1e-06	0.003879	0.095012	0.042401	0.095011	0.041698	1e-06	0.007311	0.601716
PHA2	0.288169	0.048704	0.279866	0.047995	0.008304	0.00926	0.252714	0.043917	0.252713	0.043256	1e-06	0.007386	0.58876
V4t	0.167455	0.048194	0.167454	0.047976	1e-06	0.00403	0.137018	0.042609	0.133032	0.042002	0.003985	0.007511	0.636108
FST	0.166692	0.048205	0.165337	0.047917	0.001355	0.004442	0.154574	0.042955	0.154573	0.042121	1e-06	0.007747	0.851126
V3CD	0.232331	0.048411	0.229677	0.048134	0.002653	0.004447	0.262311	0.043588	0.258375	0.043046	0.003936	0.007211	0.645357
LO3	0.176328	0.047316	0.176327	0.046991	1e-06	0.004395	0.108765	0.042041	0.108764	0.041425	1e-06	0.007823	0.285777
VMV2	0.171626	0.046865	0.166553	0.046559	0.005072	0.004755	0.105001	0.042007	0.104011	0.041288	0.00099	0.007611	0.289774
31pd	0.287981	0.049552	0.277097	0.049123	0.010884	0.005179	0.193058	0.043714	0.193057	0.043276	1e-06	0.006926	0.150852
31a	0.207681	0.047876	0.20768	0.047594	1e-06	0.004459	0.163632	0.043261	0.15358	0.042614	0.010051	0.00776	0.494826
VVC	0.204815	0.047955	0.197374	0.047655	0.007441	0.004736	0.360047	0.044216	0.358613	0.043772	0.001434	0.007395	0.0173209
25	0.15666	0.047476	0.156659	0.047263	1e-06	0.003968	0.315043	0.044083	0.315042	0.043483	1e-06	0.007113	0.0144975
s32	0.060397	0.046175	0.060396	0.045985	1e-06	0.004235	0.015245	0.040911	0.013626	0.040197	0.001619	0.007529	0.46423
pOFC	0.297894	0.048468	0.29499	0.048178	0.002905	0.004601	0.484653	0.04503	0.484652	0.044335	1e-06	0.0075	0.00475863
PoI1	0.336904	0.049758	0.33654	0.049519	0.000364	0.003873	0.401337	0.044818	0.398349	0.044243	0.002988	0.00755	0.335965
Ig	0.271257	0.048604	0.271256	0.048342	1e-06	0.004181	0.405972	0.044753	0.399429	0.044118	0.006543	0.007931	0.0414511
FOP5	0.373454	0.048878	0.373453	0.048563	1e-06	0.00435	0.402681	0.044717	0.399595	0.044136	0.003086	0.007163	0.659081
p10p	0.19963	0.047742	0.190394	0.047413	0.009236	0.00522	0.214935	0.043661	0.194144	0.042853	0.020791	0.008968	0.812992
p47r	0.178378	0.047945	0.173575	0.047643	0.004803	0.004469	0.263743	0.04455	0.263742	0.043907	1e-06	0.007614	0.192124
TGv	0.229707	0.049243	0.22126	0.048934	0.008447	0.004878	0.196434	0.043252	0.185779	0.042591	0.010655	0.008008	0.611686
MBelt	0.334875	0.049574	0.321151	0.049087	0.013724	0.005431	0.41711	0.044741	0.417109	0.044159	1e-06	0.007264	0.21815
LBelt	0.335148	0.049289	0.326502	0.048932	0.008645	0.005073	0.296969	0.043803	0.294268	0.043304	0.002701	0.006996	0.562593
A4	0.304428	0.048642	0.290776	0.048269	0.013652	0.005209	0.374873	0.044826	0.360091	0.044154	0.014782	0.007973	0.286886
STSva	0.175448	0.046686	0.175447	0.046447	1e-06	0.004202	0.220335	0.043229	0.213353	0.042491	0.006982	0.008065	0.480514
TE1m	0.231891	0.046987	0.221491	0.046644	0.010401	0.005147	0.149319	0.042704	0.149144	0.04214	0.000174	0.007314	0.193436
PI	0.315158	0.048463	0.315157	0.048201	1e-06	0.004154	0.397092	0.044488	0.393459	0.043972	0.003633	0.006737	0.212964
a32pr	0.167151	0.047055	0.166211	0.046773	0.00094	0.004453	0.130775	0.042072	0.130774	0.041466	1e-06	0.007534	0.564418
p24	0.18946	0.04848	0.183336	0.048164	0.006124	0.004834	0.11651	0.04189	0.114846	0.041176	0.001664	0.007409	0.254877
RIGHT HEMISPHERE
	MALE	MALE	MALE	MALE	MALE	MALE	FEMALE	FEMALE	FEMALE	FEMALE	FEMALE	FEMALE
REGION	Total h2	Total h2 (SE)	Autosomal h2	Autosomal h2 (SE)	X-Chr h2	X-Chr h2 (SE)	Total h2	Total h2 (SE)	Autosomal h2	Autosomal h2 (SE)	X-Chr h2	X-Chr h2 (SE)	P (sex-difference)
V1	0.523881	0.0503	0.523489	0.05	0.000392	0.004272	0.637354	0.046207	0.637353	0.045476	1e-06	0.007373	0.0966452
MST	0.229519	0.047957	0.22605	0.047666	0.003469	0.004451	0.140229	0.042568	0.126788	0.041805	0.013441	0.008756	0.163785
V6	0.242852	0.04805	0.241156	0.047873	0.001696	0.004205	0.288496	0.04408	0.277987	0.043399	0.010509	0.008164	0.483931
V2	0.521904	0.050314	0.521498	0.050057	0.000406	0.004064	0.611863	0.046253	0.599233	0.045395	0.01263	0.008849	0.188081
V3	0.549613	0.050281	0.548853	0.049951	0.00076	0.004599	0.530398	0.045529	0.517993	0.044858	0.012404	0.008415	0.776965
V4	0.376197	0.049936	0.370749	0.0496	0.005448	0.004726	0.437848	0.044918	0.435947	0.044373	0.0019	0.007517	0.358674
V8	0.216576	0.0482	0.212947	0.047983	0.003629	0.003913	0.314835	0.044703	0.314834	0.044075	1e-06	0.007682	0.134996
4	0.343517	0.04943	0.335418	0.049087	0.008099	0.005155	0.42134	0.045434	0.40248	0.0445	0.01886	0.009229	0.246398
3b	0.410553	0.049274	0.406213	0.048957	0.00434	0.004465	0.483544	0.045475	0.481124	0.044921	0.00242	0.00742	0.276339
FEF	0.172994	0.047713	0.165249	0.047381	0.007746	0.00515	0.219195	0.043715	0.219194	0.043115	1e-06	0.007266	0.475253
PEF	0.092022	0.046374	0.092021	0.046108	1e-06	0.004322	0.140019	0.042627	0.13994	0.04188	7.9e-05	0.007917	0.446066
55b	0.171782	0.047425	0.164307	0.047127	0.007475	0.004854	0.203524	0.044208	0.196183	0.043489	0.007341	0.008276	0.624426
V3A	0.26426	0.048343	0.264259	0.048098	1e-06	0.004089	0.290159	0.043639	0.284699	0.04309	0.00546	0.007512	0.69087
RSC	0.224616	0.049039	0.224615	0.048831	1e-06	0.003887	0.335182	0.044727	0.313259	0.043894	0.021923	0.009325	0.0957459
POS2	0.299536	0.04816	0.291852	0.047789	0.007684	0.005053	0.3958	0.044635	0.392212	0.044068	0.003588	0.007245	0.142642
V7	0.190439	0.048411	0.186011	0.048104	0.004428	0.004861	0.223664	0.043792	0.221703	0.04332	0.001961	0.006881	0.610775
IPS1	0.152869	0.047644	0.14869	0.047425	0.004179	0.00441	0.222329	0.043655	0.222328	0.04304	1e-06	0.007594	0.282418
FFC	0.257325	0.048876	0.253208	0.048635	0.004117	0.003982	0.377086	0.044622	0.372376	0.044071	0.00471	0.007553	0.0703601
V3B	0.110925	0.047487	0.110924	0.047315	1e-06	0.003593	0.161119	0.042785	0.155374	0.042267	0.005745	0.007335	0.432288
LO1	0.194334	0.048193	0.190925	0.047891	0.003409	0.004443	0.205846	0.043464	0.194681	0.042824	0.011164	0.007993	0.859204
LO2	0.161658	0.048568	0.152437	0.048224	0.009221	0.004825	0.220391	0.044472	0.215328	0.043667	0.005064	0.008207	0.372457
PIT	0.136361	0.046598	0.13636	0.046357	1e-06	0.004481	0.235704	0.043469	0.235703	0.042811	1e-06	0.007935	0.119015
MT	0.072811	0.046569	0.07281	0.046349	1e-06	0.003891	0.181121	0.042475	0.168242	0.041757	0.012879	0.008448	0.0857265
A1	0.259425	0.048632	0.247228	0.048301	0.012196	0.005287	0.313214	0.04436	0.311808	0.043921	0.001406	0.006786	0.413839
PSL	0.203997	0.047876	0.199324	0.047563	0.004673	0.004706	0.23111	0.0439	0.231109	0.043428	1e-06	0.007216	0.676383
SFL	0.275524	0.048886	0.265376	0.048518	0.010148	0.005071	0.271427	0.043764	0.269876	0.043079	0.001551	0.00732	0.950211
PCV	0.366973	0.049035	0.362719	0.0487	0.004253	0.004493	0.253179	0.043449	0.253178	0.042861	1e-06	0.007965	0.0824033
STV	0.192111	0.047455	0.188818	0.047146	0.003293	0.004723	0.183282	0.043097	0.176732	0.042458	0.00655	0.007529	0.890454
7Pm	0.229911	0.048158	0.222031	0.047789	0.00788	0.005094	0.192319	0.043653	0.186984	0.042826	0.005336	0.007951	0.563025
7m	0.27086	0.048746	0.262414	0.048369	0.008446	0.004967	0.339936	0.044637	0.314803	0.043703	0.025133	0.009648	0.295981
POS1	0.427979	0.050162	0.42014	0.049806	0.007838	0.005026	0.436364	0.045359	0.429728	0.044827	0.006636	0.00783	0.901327
23d	0.215723	0.047935	0.210535	0.047648	0.005188	0.004702	0.308261	0.044448	0.294589	0.04362	0.013672	0.008505	0.156899
v23ab	0.276937	0.049391	0.275953	0.049175	0.000984	0.004151	0.280123	0.04374	0.254186	0.042949	0.025937	0.009234	0.961484
d23ab	0.237974	0.048405	0.235382	0.048023	0.002591	0.004767	0.207927	0.043828	0.191831	0.042995	0.016096	0.008985	0.645411
31pv	0.259121	0.048722	0.25912	0.048385	1e-06	0.004547	0.279125	0.043648	0.275736	0.043006	0.003389	0.007635	0.759752
5m	0.196835	0.047301	0.196834	0.047081	1e-06	0.004252	0.20545	0.043384	0.197613	0.042603	0.007837	0.008302	0.893225
5mv	0.300899	0.048581	0.290916	0.048287	0.009982	0.005072	0.302517	0.044121	0.302516	0.043497	1e-06	0.00792	0.98033
23c	0.251483	0.048802	0.244948	0.0485	0.006535	0.004611	0.214477	0.04347	0.213043	0.04287	0.001434	0.007287	0.571237
5L	0.195441	0.048455	0.190102	0.048207	0.005339	0.0046	0.249216	0.043874	0.249215	0.043177	1e-06	0.008074	0.410698
24dd	0.260871	0.048553	0.26087	0.048324	1e-06	0.004484	0.364457	0.044747	0.356071	0.044044	0.008386	0.007708	0.11669
24dv	0.069318	0.045307	0.068036	0.045132	0.001283	0.004424	0.233294	0.04388	0.223533	0.043217	0.00976	0.007997	0.0093281
7AL	0.118946	0.048065	0.116937	0.047816	0.002009	0.004434	0.199923	0.043621	0.199922	0.042889	1e-06	0.007309	0.212189
SCEF	0.183384	0.047718	0.174937	0.047381	0.008446	0.005038	0.340227	0.044436	0.332069	0.0437	0.008158	0.007969	0.0161539
6ma	0.220779	0.048735	0.220778	0.048502	1e-06	0.004292	0.298037	0.044093	0.290788	0.0434	0.007249	0.007657	0.239779
7Am	0.315509	0.049151	0.309672	0.048817	0.005837	0.004827	0.277546	0.044334	0.268971	0.043682	0.008574	0.008142	0.566284
7PL	0.177995	0.047856	0.177994	0.047519	1e-06	0.004554	0.166671	0.04302	0.154213	0.04215	0.012458	0.008653	0.860313
7PC	0.10412	0.046051	0.101237	0.045818	0.002883	0.004435	0.177612	0.043416	0.172421	0.042615	0.005191	0.007716	0.245564
LIPv	0.140657	0.047064	0.139503	0.046784	0.001154	0.004083	0.198727	0.043363	0.195185	0.042797	0.003542	0.007041	0.364188
VIP	0.194453	0.047311	0.185382	0.046958	0.009071	0.0053	0.093372	0.041711	0.093371	0.041004	1e-06	0.007799	0.109019
MIP	0.127363	0.046697	0.127362	0.046443	1e-06	0.004265	0.196896	0.043386	0.196895	0.042775	1e-06	0.007536	0.275333
1	0.358157	0.049173	0.355701	0.048876	0.002457	0.004326	0.404334	0.045268	0.402255	0.0445	0.00208	0.008061	0.489634
2	0.23001	0.047906	0.229397	0.047562	0.000612	0.004553	0.236677	0.043856	0.225304	0.043017	0.011373	0.008349	0.918241
3a	0.290675	0.048986	0.286518	0.048691	0.004157	0.0047	0.372048	0.045239	0.372047	0.044601	1e-06	0.007099	0.22233
6d	0.256824	0.048324	0.252222	0.048016	0.004602	0.004744	0.28814	0.044178	0.278829	0.043438	0.009312	0.008058	0.632441
6mp	0.186369	0.048148	0.186368	0.047901	1e-06	0.004461	0.273883	0.043678	0.273882	0.043151	1e-06	0.006689	0.178235
6v	0.261478	0.049222	0.259721	0.048916	0.001757	0.004515	0.24691	0.043767	0.245065	0.043142	0.001845	0.007363	0.824956
p24pr	0.120009	0.047087	0.120008	0.04688	1e-06	0.003929	0.144908	0.041923	0.144907	0.041357	1e-06	0.007183	0.692889
33pr	0.200197	0.048284	0.195214	0.047968	0.004984	0.004695	0.166112	0.042319	0.14537	0.041484	0.020742	0.00877	0.595502
a24pr	0.109856	0.045496	0.108132	0.045282	0.001724	0.004346	0.155872	0.042559	0.149524	0.041861	0.006348	0.007635	0.46013
p32pr	0.206424	0.048484	0.190536	0.04811	0.015889	0.00576	0.181914	0.044034	0.181913	0.043255	1e-06	0.008469	0.708239
a24	0.084072	0.045722	0.080941	0.04546	0.00313	0.004422	0.122571	0.042386	0.119418	0.041701	0.003152	0.007382	0.536904
d32	0.119069	0.04581	0.104462	0.045517	0.014607	0.005395	0.231545	0.043335	0.23025	0.04268	0.001294	0.007592	0.0744799
8BM	0.281904	0.049	0.26709	0.04861	0.014814	0.005383	0.421573	0.044761	0.420891	0.044213	0.000682	0.006959	0.0353347
p32	0.04209	0.044336	0.037167	0.043995	0.004923	0.004677	0.0877	0.041447	0.087699	0.040777	1e-06	0.007159	0.452353
10r	0.18313	0.046569	0.179369	0.046298	0.003761	0.004548	0.121589	0.040911	0.119767	0.04038	0.001822	0.007263	0.320805
47m	0.417023	0.049367	0.407694	0.04894	0.009329	0.004932	0.319673	0.044436	0.319672	0.043748	1e-06	0.007627	0.142739
8Av	0.269894	0.04827	0.260993	0.047906	0.0089	0.005274	0.132263	0.042694	0.132262	0.042147	1e-06	0.006871	0.032701
8Ad	0.243316	0.049155	0.232655	0.048856	0.010661	0.004823	0.232508	0.043738	0.22363	0.042962	0.008878	0.008119	0.869524
9m	0.211295	0.046608	0.201627	0.046264	0.009669	0.004866	0.281445	0.043874	0.281444	0.04345	1e-06	0.006782	0.27311
8BL	0.2189	0.0482	0.210353	0.047849	0.008547	0.004811	0.248518	0.044117	0.232715	0.043228	0.015803	0.008829	0.650349
9p	0.188031	0.048309	0.177279	0.047964	0.010752	0.005251	0.120534	0.042607	0.120533	0.041949	1e-06	0.007472	0.294699
10d	0.206539	0.048045	0.194766	0.047709	0.011774	0.005187	0.103667	0.04186	0.103039	0.041212	0.000628	0.00777	0.106447
8C	0.206507	0.048423	0.199061	0.048138	0.007446	0.004883	0.237832	0.044135	0.222627	0.043335	0.015205	0.008442	0.632573
44	0.152972	0.047466	0.143682	0.047152	0.009291	0.005154	0.210485	0.043621	0.210484	0.043192	1e-06	0.006801	0.372312
45	0.17736	0.047849	0.172518	0.047531	0.004841	0.004664	0.168825	0.043299	0.158454	0.042651	0.010371	0.008074	0.894778
47l	0.298726	0.049536	0.286435	0.049125	0.012291	0.005178	0.327482	0.044417	0.324011	0.044026	0.003471	0.00692	0.665593
a47r	0.365574	0.049084	0.359136	0.048722	0.006437	0.004869	0.288219	0.044003	0.288218	0.043556	1e-06	0.007648	0.240611
6r	0.206332	0.048227	0.196148	0.047931	0.010184	0.004973	0.187761	0.043186	0.18202	0.042485	0.00574	0.007585	0.774213
IFJa	0.115015	0.047101	0.110474	0.046901	0.004541	0.004431	0.173723	0.042864	0.163631	0.042164	0.010093	0.007878	0.35661
IFJp	0.090508	0.045847	0.089453	0.045632	0.001055	0.004409	0.197411	0.043119	0.192419	0.042464	0.004992	0.007548	0.0894052
IFSp	0.17695	0.047751	0.173457	0.04748	0.003492	0.004591	0.200246	0.043294	0.196949	0.042554	0.003297	0.008068	0.71778
IFSa	0.179614	0.047437	0.175285	0.047152	0.004329	0.004606	0.083832	0.04226	0.083831	0.041393	1e-06	0.008418	0.131646
p9-46v	0.262793	0.048589	0.262792	0.048253	1e-06	0.004365	0.167032	0.042433	0.164101	0.041802	0.002932	0.007659	0.137689
46	0.287579	0.048522	0.281494	0.04811	0.006085	0.004917	0.248872	0.043924	0.243398	0.043271	0.005474	0.007999	0.554254
a9-46v	0.153703	0.047268	0.151759	0.047072	0.001943	0.004091	0.125294	0.042295	0.125293	0.041683	1e-06	0.007509	0.654231
9-46d	0.30289	0.04903	0.288725	0.048632	0.014164	0.005596	0.195041	0.04332	0.19504	0.042677	1e-06	0.007819	0.0992682
9a	0.187669	0.048098	0.171176	0.047718	0.016494	0.005524	0.212319	0.043804	0.210117	0.043201	0.002202	0.007683	0.704756
10v	0.16682	0.046326	0.15873	0.046091	0.00809	0.004673	0.163491	0.042001	0.16349	0.041409	1e-06	0.007622	0.957543
a10p	0.236971	0.047506	0.228406	0.04712	0.008564	0.005	0.198234	0.041968	0.194018	0.04133	0.004217	0.007613	0.541132
10pp	0.224815	0.046961	0.221682	0.046673	0.003133	0.004429	0.223873	0.043579	0.223872	0.043083	1e-06	0.006972	0.988269
11l	0.414529	0.050064	0.408525	0.049663	0.006005	0.004702	0.529165	0.044934	0.524545	0.044466	0.00462	0.007061	0.0883667
13l	0.281641	0.048526	0.279845	0.048234	0.001796	0.004418	0.397637	0.045038	0.384786	0.044455	0.012851	0.007852	0.0797644
OFC	0.331128	0.048318	0.321067	0.048005	0.010061	0.004788	0.422012	0.044536	0.410885	0.043883	0.011126	0.007913	0.166646
47s	0.341194	0.049368	0.332321	0.049024	0.008874	0.004748	0.391926	0.044827	0.388878	0.044224	0.003048	0.007395	0.446782
LIPd	0.182564	0.047845	0.182563	0.047615	1e-06	0.003992	0.202887	0.043811	0.202886	0.043061	1e-06	0.0082	0.754074
6a	0.296085	0.049522	0.287898	0.049174	0.008187	0.004987	0.235781	0.044297	0.232418	0.043547	0.003363	0.00787	0.364086
i6-8	0.23262	0.048446	0.225544	0.048142	0.007076	0.004994	0.211307	0.043446	0.187114	0.042512	0.024193	0.009548	0.743273
s6-8	0.161238	0.047941	0.161237	0.047684	1e-06	0.004329	0.175128	0.042686	0.175127	0.042082	1e-06	0.006787	0.828686
43	0.14286	0.046328	0.135722	0.046021	0.007138	0.004631	0.266185	0.044082	0.260987	0.043565	0.005198	0.007322	0.0537951
OP4	0.369151	0.04922	0.355504	0.048846	0.013647	0.005103	0.47005	0.044963	0.463341	0.044462	0.006709	0.007527	0.130149
OP1	0.141377	0.046744	0.141376	0.046533	1e-06	0.003853	0.239888	0.043233	0.234961	0.042673	0.004927	0.007358	0.121822
OP2-3	0.30966	0.048772	0.301426	0.048412	0.008235	0.004916	0.261818	0.044054	0.248508	0.043332	0.01331	0.008849	0.466651
52	0.325223	0.049109	0.315212	0.048757	0.010011	0.004957	0.304292	0.044358	0.304291	0.043759	1e-06	0.007464	0.751782
RI	0.361592	0.049692	0.352901	0.049214	0.008692	0.005038	0.390386	0.04462	0.390385	0.044073	1e-06	0.007789	0.666363
PFcm	0.215117	0.047751	0.206144	0.0474	0.008974	0.005003	0.372911	0.044936	0.363063	0.04434	0.009848	0.008252	0.0161061
PoI2	0.426553	0.04994	0.426552	0.049685	1e-06	0.003847	0.493025	0.045579	0.493024	0.044861	1e-06	0.008265	0.325542
TA2	0.419556	0.049486	0.411765	0.049161	0.007791	0.004704	0.378817	0.044648	0.367701	0.044137	0.011116	0.00752	0.541046
FOP4	0.231909	0.048478	0.222786	0.04815	0.009122	0.005006	0.291489	0.044067	0.286597	0.043402	0.004892	0.007865	0.363123
MI	0.320687	0.049065	0.318746	0.04871	0.001941	0.00414	0.391382	0.044731	0.377765	0.043985	0.013617	0.00821	0.28698
Pir	0.312838	0.049491	0.303906	0.049106	0.008932	0.004955	0.344552	0.044381	0.336064	0.04383	0.008488	0.007608	0.633308
AVI	0.251326	0.048379	0.251325	0.048098	1e-06	0.004131	0.352278	0.044453	0.348498	0.043988	0.003781	0.00719	0.124406
AAIC	0.356636	0.049471	0.349083	0.049121	0.007553	0.004859	0.357272	0.044924	0.34436	0.044261	0.012913	0.008013	0.992406
FOP1	0.196398	0.048364	0.178561	0.047954	0.017838	0.005579	0.195075	0.042956	0.184873	0.042203	0.010202	0.008	0.983682
FOP3	0.334766	0.049347	0.334765	0.049002	1e-06	0.004483	0.428001	0.045054	0.42153	0.044416	0.006471	0.007794	0.162924
FOP2	0.310437	0.048622	0.30656	0.048307	0.003877	0.004477	0.386286	0.044593	0.386285	0.044028	1e-06	0.007067	0.250279
PFt	0.354843	0.049284	0.354842	0.048978	1e-06	0.004236	0.321283	0.044246	0.309717	0.043544	0.011566	0.008253	0.61236
AIP	0.221714	0.048883	0.220259	0.04862	0.001455	0.004258	0.196144	0.043642	0.196143	0.04306	1e-06	0.008111	0.696386
EC	0.280901	0.048603	0.2809	0.04839	1e-06	0.003917	0.240407	0.043916	0.236979	0.043309	0.003429	0.007847	0.536454
PreS	0.31671	0.049166	0.310257	0.048863	0.006454	0.004927	0.3054	0.044375	0.301141	0.043768	0.00426	0.007421	0.864406
H	0.161963	0.046894	0.158098	0.046628	0.003865	0.004444	0.35399	0.044166	0.351934	0.043601	0.002056	0.007401	0.00287355
ProS	0.464508	0.05043	0.464507	0.050069	1e-06	0.004359	0.527741	0.045615	0.512693	0.044877	0.015048	0.008382	0.35242
PeEc	0.470229	0.049388	0.466707	0.04906	0.003522	0.004275	0.50198	0.045212	0.493007	0.044396	0.008973	0.008305	0.63536
STGa	0.230381	0.048137	0.223053	0.047863	0.007328	0.004609	0.205321	0.043852	0.196732	0.043195	0.008589	0.008113	0.70035
PBelt	0.266137	0.048221	0.251815	0.047829	0.014322	0.005355	0.398584	0.04482	0.398583	0.044322	1e-06	0.006867	0.0442371
A5	0.362543	0.048916	0.349292	0.048508	0.013251	0.005309	0.437273	0.044517	0.437272	0.044051	1e-06	0.007206	0.258531
PHA1	0.335682	0.04919	0.335681	0.048906	1e-06	0.004431	0.448416	0.044759	0.448415	0.044228	1e-06	0.007172	0.0900565
PHA3	0.210057	0.04798	0.202898	0.047647	0.007159	0.004867	0.26373	0.043795	0.251924	0.043006	0.011806	0.008388	0.40868
STSda	0.249782	0.047882	0.249781	0.047616	1e-06	0.004196	0.347499	0.043759	0.339385	0.043164	0.008114	0.007716	0.13195
STSdp	0.38115	0.04969	0.368855	0.04929	0.012295	0.005258	0.397191	0.044618	0.39719	0.043936	1e-06	0.007762	0.810176
STSvp	0.257998	0.048517	0.249045	0.048203	0.008953	0.004804	0.294517	0.043962	0.292534	0.04321	0.001983	0.00795	0.576993
TGd	0.224312	0.048885	0.218907	0.048598	0.005405	0.004727	0.314999	0.044411	0.312143	0.043891	0.002855	0.007783	0.169725
TE1a	0.26846	0.04725	0.263232	0.046898	0.005228	0.00473	0.296172	0.043203	0.295707	0.042532	0.000465	0.007248	0.665132
TE1p	0.30301	0.049285	0.298912	0.048998	0.004098	0.004463	0.294529	0.044312	0.289363	0.043631	0.005166	0.007425	0.898177
TE2a	0.255334	0.048275	0.254286	0.048004	0.001047	0.004016	0.362785	0.044603	0.362287	0.044187	0.000498	0.006259	0.102084
TF	0.280755	0.048628	0.279822	0.048423	0.000934	0.004043	0.405095	0.045375	0.385415	0.044387	0.01968	0.009197	0.061554
TE2p	0.273383	0.048584	0.273382	0.04836	1e-06	0.003925	0.305422	0.044472	0.296171	0.043719	0.009251	0.007818	0.626658
PHT	0.359125	0.049858	0.353819	0.049532	0.005305	0.004604	0.3994	0.044936	0.392948	0.044287	0.006452	0.007914	0.548475
PH	0.142188	0.046775	0.137817	0.046449	0.004372	0.004659	0.167533	0.041947	0.167532	0.041118	1e-06	0.007865	0.686655
TPOJ1	0.297493	0.04972	0.282137	0.049411	0.015356	0.005317	0.330946	0.044831	0.321117	0.044075	0.009829	0.008435	0.617291
TPOJ2	0.192069	0.048378	0.182167	0.048085	0.009902	0.005158	0.234674	0.043772	0.232518	0.043156	0.002156	0.007695	0.513732
TPOJ3	0.203797	0.047787	0.196573	0.047531	0.007224	0.004723	0.110874	0.042342	0.110873	0.04172	1e-06	0.007896	0.145558
DVT	0.329981	0.049332	0.320093	0.048922	0.009888	0.005366	0.298781	0.044479	0.29878	0.043943	1e-06	0.007059	0.638558
PGp	0.188373	0.047825	0.182262	0.047511	0.006111	0.004967	0.178276	0.042621	0.178275	0.041992	1e-06	0.007975	0.874759
IP2	0.133653	0.047603	0.128604	0.047292	0.005049	0.004717	0.207765	0.043427	0.207764	0.042873	1e-06	0.007448	0.250073
IP1	0.225661	0.049157	0.217806	0.048852	0.007854	0.00472	0.218204	0.043718	0.218203	0.043014	1e-06	0.007456	0.90975
IP0	0.108435	0.04703	0.108418	0.046796	1.7e-05	0.00428	0.219242	0.043913	0.212026	0.043273	0.007216	0.008006	0.0850517
PFop	0.363458	0.049203	0.35404	0.048852	0.009417	0.00477	0.403436	0.044567	0.391359	0.043979	0.012077	0.007772	0.54704
PF	0.391382	0.049575	0.387589	0.049224	0.003793	0.004447	0.3241	0.044283	0.306747	0.043589	0.017352	0.00853	0.311457
PFm	0.153578	0.046134	0.14885	0.045864	0.004728	0.004758	0.213632	0.043088	0.213631	0.042392	1e-06	0.007787	0.341436
PGi	0.197027	0.047944	0.194357	0.04766	0.00267	0.004273	0.176987	0.043131	0.163266	0.042312	0.013721	0.008595	0.755992
PGs	0.223519	0.04834	0.21889	0.04805	0.004629	0.004523	0.272842	0.044066	0.272841	0.0434	1e-06	0.007709	0.450819
V6A	0.14258	0.047146	0.134356	0.046835	0.008225	0.005055	0.174144	0.042893	0.174143	0.042415	1e-06	0.007207	0.620449
VMV1	0.30706	0.049621	0.301477	0.04928	0.005583	0.004659	0.292498	0.044411	0.292497	0.043719	1e-06	0.008011	0.826905
VMV3	0.239006	0.047684	0.232469	0.047412	0.006537	0.004411	0.153245	0.043379	0.145694	0.04254	0.007551	0.008041	0.183391
PHA2	0.259161	0.047991	0.247348	0.047055	0.011813	0.009236	0.334857	0.044212	0.325734	0.043524	0.009123	0.007929	0.2182
V4t	0.180791	0.047624	0.174028	0.047259	0.006762	0.004932	0.107126	0.042494	0.107125	0.041877	1e-06	0.007978	0.248439
FST	0.24661	0.048772	0.245613	0.04849	0.000996	0.004252	0.248086	0.043243	0.241471	0.042604	0.006615	0.007654	0.981934
V3CD	0.187252	0.047754	0.182495	0.047429	0.004757	0.004612	0.22215	0.042975	0.214839	0.042221	0.007311	0.008031	0.586985
LO3	0.21551	0.047994	0.215509	0.047724	1e-06	0.004264	0.109244	0.041527	0.100381	0.04077	0.008862	0.008185	0.0940559
VMV2	0.19385	0.047366	0.193849	0.047144	1e-06	0.004232	0.168671	0.043228	0.166593	0.042541	0.002078	0.007662	0.694581
31pd	0.21792	0.047859	0.217626	0.047663	0.000294	0.003665	0.231776	0.043868	0.220823	0.042997	0.010953	0.00863	0.830996
31a	0.161533	0.04771	0.154215	0.047441	0.007318	0.004503	0.170039	0.043401	0.167017	0.042659	0.003022	0.007827	0.895078
VVC	0.302573	0.048643	0.293865	0.048288	0.008708	0.004828	0.347181	0.04445	0.339574	0.043706	0.007608	0.008347	0.498424
25	0.238	0.047478	0.236859	0.047182	0.001141	0.00432	0.337047	0.044148	0.333499	0.04343	0.003548	0.007508	0.126576
s32	0.150065	0.048147	0.135447	0.047757	0.014617	0.005552	0.131715	0.040758	0.131714	0.040113	1e-06	0.007397	0.771135
pOFC	0.314981	0.048656	0.297685	0.048231	0.017296	0.0057	0.299579	0.043974	0.298993	0.043544	0.000586	0.007256	0.814327
PoI1	0.389439	0.049616	0.385962	0.049299	0.003477	0.004462	0.377429	0.045007	0.37283	0.044432	0.0046	0.007573	0.857713
Ig	0.43464	0.050641	0.421776	0.050162	0.012864	0.005313	0.44579	0.04521	0.442712	0.044641	0.003078	0.007013	0.869537
FOP5	0.325531	0.048846	0.321623	0.048548	0.003908	0.004397	0.36816	0.044996	0.366283	0.044435	0.001877	0.007703	0.520947
p10p	0.139961	0.046672	0.130301	0.046365	0.00966	0.004988	0.125626	0.042382	0.11439	0.041565	0.011237	0.008675	0.820127
p47r	0.213918	0.04704	0.211427	0.046761	0.002491	0.004362	0.165478	0.043058	0.165477	0.04228	1e-06	0.007726	0.794742
TGv	0.138819	0.047026	0.138818	0.046789	1e-06	0.003703	0.369235	0.045197	0.369234	0.044691	1e-06	0.006993	0.000411387
MBelt	0.341784	0.048739	0.333652	0.048417	0.008133	0.004968	0.434922	0.045133	0.43329	0.044748	0.001632	0.006596	0.160879
LBelt	0.27317	0.048629	0.268921	0.048272	0.00425	0.0046	0.325702	0.044144	0.320637	0.0435	0.005065	0.007776	0.423796
A4	0.388438	0.049875	0.375153	0.049465	0.013285	0.005381	0.430931	0.044717	0.43093	0.044266	1e-06	0.007293	0.525848
STSva	0.200826	0.047755	0.191977	0.047453	0.008849	0.00499	0.134962	0.041417	0.127312	0.040671	0.00765	0.007693	0.297442
TE1m	0.245582	0.047679	0.236694	0.047391	0.008888	0.004998	0.182162	0.042578	0.176414	0.04186	0.005748	0.007647	0.321135
PI	0.395733	0.049561	0.389595	0.049216	0.006138	0.004468	0.491453	0.044774	0.488799	0.044272	0.002654	0.00699	0.15182
a32pr	0.209091	0.048245	0.197972	0.047835	0.011119	0.005364	0.152096	0.042846	0.152095	0.042274	1e-06	0.007167	0.377067
p24	0.134855	0.046043	0.134854	0.045866	1e-06	0.00423	0.169535	0.042858	0.161029	0.042039	0.008506	0.008497	0.58141

### Sheet: Table S3
Table S3: Autosomal, X-linked and total SNP-heritability (h2) of SA regional phenotypes in males and females.
Region names follow the annotations from Glasser et al. (2016). h2 values were estimated using GCTA in males and females separately. Prior to h2 estimation each phenotype was corrected for age, age2, head motion, scanner head position,
scan site and Euler number in each sex. Regional cortical SA was additionally corrected for total cortical surface area. The right-most column shows p-values of sex-difference in h2 for each phenotype (details in Methods).
LEFT HEMISPHERE
	MALE	MALE	MALE	MALE	MALE	MALE	FEMALE	FEMALE	FEMALE	FEMALE	FEMALE	FEMALE
REGION	Total h2	Total h2 (SE)	Autosomal h2	Autosomal h2 (SE)	X-Chr h2	X-Chr h2 (SE)	Total h2	Total h2 (SE)	Autosomal h2	Autosomal h2 (SE)	X-Chr h2	X-Chr h2 (SE)	P (sex difference)
V1	0.653322	0.050509	0.639827	0.050054	0.013494	0.005103	0.74973	0.045817	0.749729	0.045047	1e-06	0.008086	0.157438
MST	0.140918	0.04693	0.140917	0.046702	1e-06	0.003983	0.251606	0.04334	0.245004	0.04274	0.006602	0.007859	0.0831451
V6	0.379884	0.049992	0.369497	0.049644	0.010387	0.005073	0.340419	0.044672	0.340418	0.043986	1e-06	0.007836	0.556096
V2	0.58663	0.050817	0.575297	0.050409	0.011332	0.004919	0.665242	0.045891	0.665241	0.045162	1e-06	0.00812	0.250928
V3	0.511811	0.050579	0.498344	0.050136	0.013467	0.005345	0.541661	0.045489	0.533703	0.044792	0.007957	0.008035	0.660803
V4	0.411142	0.049218	0.39997	0.04876	0.011172	0.005183	0.469823	0.04536	0.469822	0.044763	1e-06	0.007161	0.380638
V8	0.187705	0.046607	0.175781	0.046276	0.011924	0.004828	0.296333	0.044987	0.285318	0.044222	0.011015	0.007881	0.093551
4	0.478429	0.050097	0.476122	0.049693	0.002307	0.004343	0.435966	0.045533	0.433818	0.045007	0.002148	0.006885	0.530498
3b	0.471714	0.049463	0.467285	0.049106	0.004428	0.004335	0.504657	0.045101	0.504656	0.0446	1e-06	0.007244	0.622619
FEF	0.084387	0.04629	0.074315	0.046002	0.010072	0.005158	0.205155	0.043352	0.205154	0.04268	1e-06	0.007657	0.0568786
PEF	0.160184	0.046588	0.159357	0.046328	0.000826	0.004076	0.105322	0.042044	0.105321	0.041495	1e-06	0.007111	0.381993
55b	0.11575	0.045677	0.115749	0.045455	1e-06	0.004021	0.181613	0.043087	0.181612	0.042371	1e-06	0.007717	0.294223
V3A	0.285398	0.048808	0.274405	0.048411	0.010993	0.005183	0.294999	0.044284	0.288136	0.043625	0.006863	0.007773	0.884172
RSC	0.409559	0.04962	0.404462	0.049276	0.005097	0.004457	0.388819	0.044772	0.372786	0.044247	0.016033	0.00832	0.756314
POS2	0.252738	0.048263	0.246142	0.047962	0.006596	0.00478	0.343349	0.044456	0.340549	0.043914	0.0028	0.007321	0.167311
V7	0.260268	0.048378	0.249579	0.048022	0.010689	0.005275	0.195764	0.043191	0.191731	0.042576	0.004032	0.007377	0.319921
IPS1	0.286494	0.04868	0.27441	0.048298	0.012085	0.005391	0.280678	0.044201	0.266047	0.043356	0.014631	0.008802	0.929517
FFC	0.15629	0.045414	0.150071	0.045149	0.00622	0.004388	0.300244	0.044771	0.286136	0.044123	0.014108	0.008171	0.023988
V3B	0.191659	0.048211	0.180634	0.047867	0.011025	0.005198	0.241423	0.043989	0.240732	0.043341	0.000691	0.007399	0.445757
LO1	0.324405	0.048472	0.321299	0.048131	0.003107	0.004457	0.317667	0.044615	0.315283	0.043916	0.002383	0.007724	0.918536
LO2	0.189952	0.047592	0.18805	0.047327	0.001902	0.004279	0.193319	0.04339	0.188922	0.042748	0.004396	0.007966	0.958305
PIT	0.157215	0.046552	0.153736	0.046325	0.003479	0.004111	0.200792	0.043509	0.19685	0.042933	0.003943	0.007463	0.494043
MT	0.149865	0.04717	0.149471	0.046937	0.000394	0.004011	0.217248	0.043314	0.21185	0.042766	0.005398	0.007589	0.292706
A1	0.306641	0.048478	0.296721	0.048064	0.00992	0.00523	0.295238	0.043691	0.291975	0.043161	0.003263	0.00709	0.861293
PSL	0.116739	0.047309	0.108033	0.046944	0.008705	0.00515	0.096156	0.041723	0.07121	0.040627	0.024945	0.009442	0.744193
SFL	0.314942	0.049329	0.308272	0.048925	0.00667	0.004856	0.373074	0.044336	0.37035	0.043831	0.002724	0.00726	0.380775
PCV	0.427228	0.049827	0.416013	0.049339	0.011215	0.005183	0.414944	0.045024	0.403111	0.044322	0.011833	0.008079	0.854862
STV	0.150261	0.046634	0.149483	0.046349	0.000778	0.004053	0.202425	0.043073	0.183033	0.042139	0.019392	0.008659	0.411243
7Pm	0.344952	0.048801	0.338329	0.048419	0.006624	0.004815	0.303533	0.044251	0.303532	0.04374	1e-06	0.007507	0.52952
7m	0.336131	0.049149	0.328204	0.048817	0.007927	0.004915	0.353323	0.044447	0.352079	0.043895	0.001243	0.007271	0.795296
POS1	0.461205	0.050313	0.453069	0.049953	0.008136	0.004985	0.447427	0.045601	0.447426	0.044972	1e-06	0.008101	0.839208
23d	0.217738	0.047788	0.216871	0.04754	0.000867	0.004163	0.150641	0.042606	0.146883	0.041973	0.003758	0.007114	0.294633
v23ab	0.276392	0.049089	0.266037	0.04875	0.010356	0.00504	0.249986	0.044133	0.247264	0.043616	0.002722	0.007229	0.689139
d23ab	0.305032	0.04955	0.285196	0.049168	0.019836	0.005644	0.332194	0.044475	0.323801	0.043982	0.008394	0.007893	0.683314
31pv	0.225737	0.048784	0.213504	0.04849	0.012233	0.005138	0.371389	0.044667	0.360322	0.044188	0.011067	0.008044	0.027662
5m	0.322731	0.049078	0.317412	0.048748	0.005318	0.004794	0.360017	0.044359	0.354028	0.04372	0.005989	0.008052	0.573011
5mv	0.34152	0.049132	0.333767	0.048782	0.007753	0.004855	0.368491	0.045192	0.367598	0.044623	0.000893	0.007217	0.686192
23c	0.285276	0.048351	0.281906	0.048095	0.00337	0.004419	0.214774	0.04455	0.207837	0.043936	0.006937	0.007498	0.283567
5L	0.277044	0.04819	0.269637	0.047859	0.007407	0.004995	0.217181	0.043336	0.21718	0.042692	1e-06	0.007808	0.355656
24dd	0.300565	0.04948	0.293744	0.04918	0.006821	0.004526	0.342497	0.044122	0.318266	0.043305	0.024231	0.008779	0.527056
24dv	0.195811	0.047561	0.19581	0.047337	1e-06	0.004152	0.198963	0.043575	0.194053	0.042892	0.00491	0.007547	0.961027
7AL	0.270412	0.048158	0.266104	0.04789	0.004309	0.004195	0.333744	0.044687	0.333743	0.044066	1e-06	0.007605	0.335047
SCEF	0.379665	0.049415	0.370478	0.049081	0.009187	0.004921	0.382293	0.044283	0.366768	0.043635	0.015525	0.008568	0.968407
6ma	0.254408	0.04817	0.25298	0.047821	0.001428	0.004258	0.269142	0.043541	0.269141	0.042893	1e-06	0.007076	0.82049
7Am	0.398518	0.04934	0.392707	0.048946	0.005811	0.004667	0.449956	0.045041	0.446784	0.044429	0.003172	0.007652	0.441328
7PL	0.279889	0.047754	0.279888	0.047451	1e-06	0.004432	0.253643	0.043981	0.251336	0.043375	0.002307	0.007527	0.686011
7PC	0.165396	0.046714	0.159331	0.046443	0.006065	0.004631	0.198272	0.043391	0.191215	0.042661	0.007057	0.008073	0.606103
LIPv	0.223436	0.047539	0.222311	0.047257	0.001125	0.004296	0.340996	0.044599	0.329985	0.043908	0.011011	0.008279	0.0713106
VIP	0.249256	0.048639	0.249255	0.048288	1e-06	0.004364	0.393756	0.045379	0.382429	0.04468	0.011327	0.008355	0.0298364
MIP	0.348849	0.049412	0.342452	0.049017	0.006396	0.004764	0.285786	0.044882	0.273447	0.043924	0.012339	0.008838	0.3448
1	0.239358	0.048522	0.239353	0.048242	5e-06	0.003984	0.346974	0.044647	0.344086	0.044053	0.002888	0.007523	0.10266
2	0.150421	0.047441	0.15042	0.047194	1e-06	0.0042	0.281822	0.044201	0.270739	0.043392	0.011083	0.008451	0.042713
3a	0.413465	0.049926	0.409237	0.049561	0.004228	0.004368	0.462626	0.045573	0.462625	0.045008	1e-06	0.007079	0.46707
6d	0.284043	0.048986	0.272333	0.048615	0.011711	0.005047	0.246944	0.043318	0.246943	0.042725	1e-06	0.007201	0.570487
6mp	0.301641	0.048936	0.290995	0.048504	0.010646	0.005148	0.250589	0.043097	0.249491	0.042462	0.001097	0.007191	0.43368
6v	0.288159	0.048271	0.288158	0.047968	1e-06	0.004176	0.210442	0.043253	0.210441	0.04268	1e-06	0.007573	0.230501
p24pr	0.219234	0.047776	0.21389	0.047426	0.005344	0.004647	0.138917	0.04285	0.138616	0.042302	0.000301	0.006686	0.210754
33pr	0.260127	0.048195	0.260126	0.047916	1e-06	0.004135	0.224286	0.043437	0.224285	0.042832	1e-06	0.007549	0.580666
a24pr	0.216758	0.048557	0.211817	0.048262	0.004942	0.004736	0.165418	0.043265	0.165417	0.042582	1e-06	0.007435	0.429871
p32pr	0.3538	0.04893	0.353799	0.048631	1e-06	0.004324	0.294404	0.043644	0.294101	0.043136	0.000303	0.006945	0.364993
a24	0.222531	0.048327	0.22253	0.048065	1e-06	0.004255	0.061405	0.042522	0.061404	0.041857	1e-06	0.007938	0.0123116
d32	0.322711	0.048421	0.32271	0.048124	1e-06	0.004437	0.208769	0.042941	0.208768	0.042249	1e-06	0.007696	0.0783111
8BM	0.298421	0.048654	0.29117	0.048297	0.007251	0.004864	0.280967	0.043588	0.280966	0.04294	1e-06	0.007816	0.78932
p32	0.241442	0.048185	0.234527	0.047858	0.006915	0.004904	0.281108	0.044125	0.281107	0.043505	1e-06	0.007918	0.54378
10r	0.080596	0.045439	0.080483	0.045294	0.000112	0.003982	0.106445	0.042499	0.097062	0.041629	0.009384	0.008059	0.677798
47m	0.405459	0.050309	0.397962	0.049891	0.007497	0.005055	0.411901	0.044792	0.4086	0.044254	0.003301	0.007367	0.92381
8Av	0.221017	0.04703	0.209677	0.046679	0.01134	0.005394	0.308969	0.044872	0.290723	0.044038	0.018247	0.008887	0.176037
8Ad	0.243084	0.048352	0.243083	0.048141	1e-06	0.003856	0.1776	0.042802	0.169979	0.042134	0.007622	0.007868	0.310546
9m	0.252426	0.047359	0.252425	0.047167	1e-06	0.004089	0.255355	0.043763	0.247963	0.043078	0.007392	0.008109	0.96377
8BL	0.205651	0.048088	0.194956	0.047713	0.010695	0.005223	0.284664	0.043713	0.280143	0.043157	0.004521	0.007451	0.224049
9p	0.260485	0.048887	0.255555	0.048591	0.00493	0.004556	0.227331	0.043078	0.221928	0.042405	0.005403	0.007599	0.610879
10d	0.204358	0.047789	0.202506	0.047487	0.001853	0.004452	0.316325	0.043895	0.309399	0.043114	0.006926	0.008085	0.0844337
8C	0.253959	0.047564	0.253564	0.047269	0.000396	0.004419	0.312917	0.044536	0.303155	0.043972	0.009762	0.007375	0.365559
44	0.16531	0.046894	0.16151	0.046577	0.0038	0.004647	0.166738	0.042979	0.166737	0.042315	1e-06	0.007467	0.98209
45	0.226687	0.047012	0.223066	0.04676	0.003622	0.004036	0.340871	0.044102	0.338925	0.043641	0.001947	0.006733	0.0764962
47l	0.373768	0.049938	0.365971	0.049574	0.007797	0.004923	0.390153	0.044949	0.390152	0.0444	1e-06	0.007535	0.807333
a47r	0.374163	0.049468	0.360462	0.049081	0.013701	0.005425	0.425893	0.045784	0.409187	0.045102	0.016706	0.008686	0.442805
6r	0.174175	0.04714	0.169753	0.046857	0.004422	0.004638	0.232348	0.043364	0.227469	0.042767	0.004879	0.007666	0.363762
IFJa	0.25077	0.047721	0.250769	0.04739	1e-06	0.004427	0.184197	0.04318	0.184196	0.042465	1e-06	0.007936	0.300933
IFJp	0.185675	0.046782	0.182394	0.04651	0.003281	0.004562	0.220747	0.043761	0.220746	0.043226	1e-06	0.007588	0.58404
IFSp	0.21874	0.047636	0.211183	0.047292	0.007557	0.004787	0.265616	0.043732	0.265615	0.043019	1e-06	0.007983	0.468516
IFSa	0.216063	0.047907	0.208473	0.047644	0.00759	0.004388	0.270539	0.044542	0.270538	0.043739	1e-06	0.00814	0.404969
p9-46v	0.293954	0.049214	0.278427	0.048728	0.015527	0.005707	0.281144	0.044052	0.267067	0.043291	0.014077	0.008209	0.84622
46	0.280275	0.049133	0.263193	0.048617	0.017082	0.005778	0.285254	0.044014	0.267671	0.043218	0.017583	0.008659	0.939833
a9-46v	0.257474	0.04898	0.239385	0.048535	0.018089	0.005571	0.158189	0.043335	0.158188	0.04277	1e-06	0.007476	0.128976
9-46d	0.250247	0.048537	0.246689	0.048228	0.003558	0.004503	0.243799	0.043975	0.241266	0.043323	0.002533	0.007952	0.921575
9a	0.182686	0.048192	0.182685	0.047977	1e-06	0.004116	0.230441	0.042938	0.229877	0.042287	0.000564	0.00763	0.459383
10v	0.154782	0.046839	0.154781	0.046691	1e-06	0.003892	0.237529	0.043154	0.237528	0.0426	1e-06	0.006761	0.193856
a10p	0.229009	0.048352	0.219963	0.048054	0.009047	0.004937	0.245269	0.043738	0.227349	0.042956	0.01792	0.008386	0.803059
10pp	0.11231	0.046583	0.110529	0.046379	0.001781	0.004232	0.181694	0.042158	0.180752	0.041532	0.000942	0.006673	0.269437
11l	0.422546	0.049124	0.41964	0.048837	0.002906	0.004274	0.455478	0.045205	0.448599	0.044509	0.006879	0.007981	0.621799
13l	0.446629	0.050035	0.434914	0.049579	0.011715	0.005118	0.515873	0.045017	0.510612	0.044436	0.005261	0.007351	0.303573
OFC	0.481227	0.049936	0.469315	0.049494	0.011913	0.005302	0.488601	0.044832	0.483422	0.044147	0.005179	0.008005	0.912503
47s	0.392364	0.050026	0.378799	0.049606	0.013566	0.005259	0.36	0.044445	0.352119	0.043882	0.007881	0.00766	0.628641
LIPd	0.252309	0.048464	0.252308	0.048142	1e-06	0.004711	0.284069	0.043779	0.275573	0.04305	0.008496	0.008243	0.626756
6a	0.259706	0.048545	0.25867	0.048238	0.001036	0.004334	0.330448	0.044224	0.323387	0.043563	0.007061	0.007888	0.281366
i6-8	0.125711	0.046444	0.123168	0.046167	0.002542	0.004709	0.247662	0.043816	0.246058	0.04329	0.001604	0.007148	0.0561402
s6-8	0.234908	0.048428	0.234907	0.048183	1e-06	0.00431	0.243588	0.043457	0.239982	0.042902	0.003606	0.007366	0.893877
43	0.14434	0.047041	0.144339	0.046813	1e-06	0.004212	0.113211	0.04166	0.103443	0.041033	0.009768	0.008089	0.620319
OP4	0.222556	0.047897	0.219282	0.047636	0.003274	0.004279	0.190278	0.043017	0.190277	0.042438	1e-06	0.007941	0.616104
OP1	0.333022	0.049203	0.323375	0.048779	0.009647	0.005112	0.236174	0.044034	0.236173	0.043292	1e-06	0.008488	0.142449
OP2-3	0.303957	0.048871	0.294612	0.048503	0.009345	0.004984	0.323695	0.044529	0.323694	0.04406	1e-06	0.007064	0.765291
52	0.37923	0.049203	0.364016	0.048746	0.015214	0.005469	0.477806	0.044996	0.477805	0.04442	1e-06	0.007238	0.139287
RI	0.448451	0.050431	0.434429	0.049937	0.014022	0.005476	0.395829	0.044977	0.393542	0.044432	0.002287	0.00724	0.436136
PFcm	0.332329	0.048718	0.324818	0.048356	0.00751	0.004962	0.263151	0.044079	0.26315	0.04342	1e-06	0.007917	0.292365
PoI2	0.559284	0.05053	0.549803	0.050112	0.009481	0.004727	0.512153	0.045532	0.49778	0.044845	0.014374	0.008653	0.48836
TA2	0.349479	0.048704	0.337485	0.048241	0.011994	0.005409	0.37532	0.043819	0.375319	0.043285	1e-06	0.007201	0.693263
FOP4	0.294346	0.047813	0.290744	0.04755	0.003602	0.004255	0.258156	0.043968	0.258155	0.043397	1e-06	0.007091	0.577427
MI	0.541422	0.050351	0.539743	0.049916	0.001678	0.004481	0.550714	0.045728	0.524383	0.044873	0.026331	0.009501	0.891336
Pir	0.258332	0.047828	0.254394	0.047468	0.003938	0.004561	0.197115	0.042086	0.192342	0.041491	0.004773	0.007354	0.336605
AVI	0.422749	0.049765	0.42063	0.049399	0.002119	0.004373	0.461824	0.044925	0.458663	0.044348	0.00316	0.007416	0.560007
AAIC	0.251668	0.047921	0.244279	0.04764	0.007389	0.004794	0.286638	0.044354	0.270158	0.043523	0.01648	0.008785	0.592268
FOP1	0.147064	0.047594	0.147063	0.047374	1e-06	0.004102	0.155828	0.043156	0.155827	0.042465	1e-06	0.007408	0.891496
FOP3	0.505304	0.049832	0.501943	0.049445	0.003361	0.004594	0.420394	0.044853	0.420393	0.044236	1e-06	0.007338	0.205347
FOP2	0.230164	0.048844	0.225837	0.048632	0.004326	0.004601	0.24095	0.043928	0.240949	0.043143	1e-06	0.008038	0.869581
PFt	0.291534	0.048597	0.274335	0.048147	0.017199	0.005583	0.339769	0.044122	0.339768	0.043325	1e-06	0.00807	0.462426
AIP	0.188419	0.046832	0.188418	0.046626	1e-06	0.004027	0.157729	0.042757	0.157728	0.042064	1e-06	0.007713	0.628415
EC	0.392562	0.048043	0.392289	0.047733	0.000273	0.004161	0.365891	0.044576	0.355766	0.043991	0.010125	0.007742	0.684038
PreS	0.322943	0.048774	0.321069	0.048468	0.001874	0.004441	0.403424	0.044958	0.392558	0.044324	0.010866	0.007984	0.225023
H	0.332493	0.049245	0.332492	0.048892	1e-06	0.004327	0.360138	0.044257	0.344082	0.043564	0.016056	0.008405	0.676287
ProS	0.488631	0.050673	0.476766	0.050238	0.011865	0.005167	0.522637	0.045347	0.518944	0.044667	0.003693	0.007729	0.617017
PeEc	0.528915	0.048731	0.52548	0.048321	0.003435	0.004542	0.508807	0.045123	0.508806	0.044711	1e-06	0.006391	0.762066
STGa	0.193629	0.047457	0.186829	0.047179	0.0068	0.005028	0.309254	0.043753	0.299992	0.043009	0.009262	0.008303	0.0732464
PBelt	0.309745	0.048757	0.298493	0.048414	0.011252	0.005079	0.347142	0.044309	0.337896	0.043718	0.009246	0.007853	0.570286
A5	0.379431	0.048233	0.371866	0.047849	0.007565	0.004744	0.354187	0.044179	0.349406	0.043786	0.00478	0.006203	0.699536
PHA1	0.301191	0.048253	0.297406	0.047939	0.003785	0.004593	0.366893	0.044962	0.363014	0.044296	0.003879	0.007739	0.319163
PHA3	0.275234	0.048322	0.270917	0.048028	0.004317	0.004475	0.322929	0.045009	0.322928	0.044276	1e-06	0.00812	0.47014
STSda	0.328296	0.047598	0.326348	0.047389	0.001949	0.003905	0.263773	0.043349	0.258112	0.042683	0.005662	0.007685	0.316232
STSdp	0.303579	0.048366	0.293921	0.047965	0.009658	0.005102	0.367763	0.044197	0.362644	0.04363	0.005119	0.007204	0.327266
STSvp	0.251423	0.047898	0.237179	0.047508	0.014243	0.005396	0.385943	0.04417	0.381189	0.043458	0.004754	0.007827	0.0389602
TGd	0.335358	0.049812	0.318435	0.049301	0.016922	0.005688	0.398488	0.044957	0.391378	0.044372	0.007109	0.008038	0.346787
TE1a	0.322594	0.047779	0.314814	0.047441	0.00778	0.004894	0.361656	0.043485	0.361655	0.042843	1e-06	0.007472	0.545425
TE1p	0.323621	0.048964	0.318449	0.048638	0.005172	0.004581	0.264844	0.043918	0.264843	0.043257	1e-06	0.007134	0.371527
TE2a	0.230425	0.047124	0.225612	0.046817	0.004813	0.004646	0.270333	0.043587	0.270332	0.042923	1e-06	0.007257	0.534135
TF	0.374689	0.048247	0.373267	0.047993	0.001422	0.00419	0.454493	0.044559	0.446049	0.043891	0.008443	0.008236	0.224318
TE2p	0.151626	0.047132	0.148731	0.046954	0.002895	0.00424	0.284362	0.044377	0.284361	0.043664	1e-06	0.00745	0.0403233
PHT	0.39587	0.050055	0.389585	0.049655	0.006284	0.004656	0.351242	0.044712	0.351241	0.044014	1e-06	0.007667	0.506095
PH	0.153041	0.046401	0.147748	0.0461	0.005294	0.004521	0.3602	0.044582	0.360199	0.044002	1e-06	0.007239	0.0012847
TPOJ1	0.216533	0.047768	0.214831	0.047563	0.001703	0.004157	0.286129	0.044141	0.27579	0.043431	0.010339	0.008153	0.284598
TPOJ2	0.230743	0.047774	0.223144	0.047447	0.007599	0.004689	0.348553	0.044583	0.346972	0.043973	0.001581	0.007187	0.0714061
TPOJ3	0.180114	0.046966	0.180113	0.046788	1e-06	0.00378	0.255619	0.043943	0.253851	0.043306	0.001768	0.007301	0.240421
DVT	0.313578	0.049246	0.306932	0.048893	0.006647	0.004931	0.394102	0.044736	0.390015	0.044113	0.004087	0.007776	0.22616
PGp	0.254647	0.047731	0.253906	0.047491	0.000742	0.00393	0.212046	0.043365	0.206164	0.042711	0.005882	0.007895	0.50887
IP2	0.177122	0.04765	0.177121	0.047383	1e-06	0.004201	0.207056	0.043329	0.203083	0.04274	0.003973	0.007601	0.642088
IP1	0.30697	0.048914	0.29565	0.048472	0.01132	0.005216	0.208876	0.043186	0.190272	0.042241	0.018604	0.009186	0.132749
IP0	0.297819	0.049447	0.283679	0.049003	0.01414	0.005375	0.304059	0.044379	0.296133	0.043607	0.007926	0.008251	0.925175
PFop	0.262471	0.048264	0.257436	0.047882	0.005035	0.004792	0.295413	0.043777	0.295412	0.043079	1e-06	0.007815	0.613169
PF	0.23981	0.048787	0.228061	0.048439	0.011748	0.005129	0.262985	0.044347	0.262984	0.043744	1e-06	0.00732	0.725208
PFm	0.141195	0.046459	0.141194	0.046279	1e-06	0.003803	0.270559	0.043962	0.264266	0.043339	0.006294	0.007606	0.0431223
PGi	0.353889	0.049001	0.340021	0.048648	0.013868	0.005235	0.455093	0.045092	0.443696	0.044276	0.011397	0.008133	0.128566
PGs	0.36098	0.049307	0.35035	0.048988	0.01063	0.004903	0.332991	0.044809	0.320384	0.044025	0.012606	0.008315	0.674419
V6A	0.220401	0.048103	0.213355	0.047767	0.007046	0.005023	0.177447	0.043346	0.166935	0.042545	0.010511	0.008399	0.507097
VMV1	0.236875	0.047889	0.227339	0.047567	0.009536	0.004984	0.281853	0.044401	0.274341	0.043522	0.007512	0.008399	0.490992
VMV3	0.189656	0.047088	0.187178	0.046877	0.002478	0.003702	0.230678	0.043916	0.230677	0.043206	1e-06	0.007544	0.52406
PHA2	0.343433	0.04863	0.332346	0.048306	0.011087	0.0051	0.287231	0.044642	0.28723	0.043761	1e-06	0.008168	0.394563
V4t	0.161472	0.04748	0.160558	0.047242	0.000914	0.003984	0.121316	0.042942	0.121315	0.042295	1e-06	0.007397	0.530491
FST	0.195457	0.048334	0.189036	0.048014	0.006421	0.004697	0.340139	0.044316	0.340138	0.043844	1e-06	0.006976	0.0273589
V3CD	0.207772	0.047297	0.204598	0.047	0.003174	0.004354	0.279307	0.043761	0.276148	0.043291	0.003159	0.007281	0.266927
LO3	0.238719	0.047379	0.238718	0.047087	1e-06	0.004116	0.171741	0.04258	0.17174	0.042147	1e-06	0.006535	0.293055
VMV2	0.294655	0.04825	0.285217	0.047872	0.009438	0.004882	0.193694	0.043476	0.193693	0.042717	1e-06	0.00812	0.120067
31pd	0.334787	0.049472	0.322708	0.049046	0.012079	0.005178	0.359142	0.044713	0.352284	0.044229	0.006858	0.00755	0.714939
31a	0.239718	0.048678	0.236732	0.048388	0.002986	0.004401	0.156983	0.042768	0.144938	0.042135	0.012044	0.007951	0.201661
VVC	0.115697	0.04628	0.111296	0.046025	0.0044	0.004338	0.242709	0.044157	0.236403	0.043539	0.006307	0.007113	0.0470766
25	0.367814	0.048577	0.365515	0.04836	0.002299	0.003793	0.397477	0.044944	0.397476	0.04435	1e-06	0.008035	0.653993
s32	0.199754	0.047549	0.199753	0.047368	1e-06	0.003839	0.286281	0.044375	0.28628	0.043648	1e-06	0.007792	0.18339
pOFC	0.460448	0.049213	0.457257	0.048903	0.00319	0.004441	0.483522	0.044534	0.475646	0.04402	0.007876	0.007535	0.728104
PoI1	0.311338	0.049418	0.3003	0.048988	0.011038	0.005051	0.384058	0.044419	0.384057	0.043899	1e-06	0.007272	0.273776
Ig	0.382558	0.049269	0.382428	0.048976	0.00013	0.004046	0.398686	0.044986	0.398685	0.044408	1e-06	0.007402	0.808984
FOP5	0.477399	0.049703	0.469872	0.049325	0.007528	0.004637	0.496581	0.044925	0.491477	0.044401	0.005103	0.007399	0.774641
p10p	0.159447	0.047547	0.159446	0.047241	1e-06	0.004478	0.278819	0.043599	0.26309	0.042784	0.015729	0.008556	0.0642515
p47r	0.2943	0.049093	0.281902	0.048732	0.012399	0.005156	0.243757	0.0447	0.243756	0.04407	1e-06	0.007775	0.446505
TGv	0.321293	0.049041	0.313761	0.048662	0.007532	0.004945	0.328888	0.04413	0.315244	0.043416	0.013644	0.008262	0.908348
MBelt	0.330942	0.049186	0.312154	0.048646	0.018788	0.005827	0.346595	0.043884	0.346594	0.043411	1e-06	0.006779	0.812296
LBelt	0.264723	0.048029	0.258166	0.047721	0.006557	0.004954	0.381675	0.044474	0.374272	0.04385	0.007403	0.007867	0.0739895
A4	0.290866	0.048673	0.278878	0.048249	0.011988	0.005178	0.264904	0.043531	0.264903	0.043084	1e-06	0.006686	0.690937
STSva	0.309573	0.04703	0.306103	0.046813	0.00347	0.003938	0.303279	0.043821	0.298209	0.043142	0.00507	0.007833	0.922001
TE1m	0.237031	0.046476	0.230561	0.046187	0.00647	0.004612	0.242177	0.043168	0.242176	0.04248	1e-06	0.007639	0.935341
PI	0.331968	0.048751	0.324023	0.048375	0.007945	0.005079	0.462113	0.044794	0.460902	0.044275	0.001212	0.006974	0.0493247
a32pr	0.352746	0.048981	0.349836	0.048618	0.002911	0.004601	0.318684	0.044005	0.318683	0.043372	1e-06	0.007558	0.604943
p24	0.251469	0.049154	0.250007	0.048363	0.001463	0.008991	0.177879	0.043156	0.177878	0.042607	1e-06	0.00713	0.26057
RIGHT HEMISPHERE
	MALE	MALE	MALE	MALE	MALE	MALE	FEMALE	FEMALE	FEMALE	FEMALE	FEMALE	FEMALE
REGION	Total h2	Total h2 (SE)	Autosomal h2	Autosomal h2 (SE)	X-Chr h2	X-Chr h2 (SE)	Total h2	Total h2 (SE)	Autosomal h2	Autosomal h2 (SE)	X-Chr h2	X-Chr h2 (SE)	P (sex-difference)
V1	0.653832	0.05052	0.645018	0.050037	0.008814	0.005009	0.71468	0.045475	0.71143	0.044795	0.00325	0.007824	0.370687
MST	0.246083	0.048508	0.232613	0.048174	0.01347	0.005263	0.154332	0.042309	0.146563	0.041626	0.007769	0.007841	0.15403
V6	0.374967	0.04913	0.366146	0.04877	0.00882	0.005174	0.36294	0.044928	0.35807	0.044285	0.00487	0.007729	0.85664
V2	0.545103	0.050406	0.540335	0.050079	0.004768	0.004364	0.65716	0.045711	0.637081	0.044954	0.020079	0.009225	0.0996027
V3	0.491729	0.050305	0.484709	0.049943	0.00702	0.004777	0.568949	0.045579	0.551283	0.044849	0.017666	0.008689	0.255307
V4	0.408784	0.049439	0.402673	0.049117	0.006111	0.004603	0.458764	0.044947	0.452896	0.04435	0.005869	0.007556	0.454449
V8	0.359284	0.048387	0.353539	0.048153	0.005746	0.004144	0.318145	0.044115	0.317317	0.043604	0.000828	0.006721	0.529819
4	0.43196	0.049687	0.423826	0.049283	0.008134	0.004998	0.42283	0.044598	0.422829	0.043869	1e-06	0.008003	0.891232
3b	0.595023	0.050227	0.581802	0.049685	0.013221	0.005398	0.48914	0.045042	0.483977	0.044383	0.005163	0.007725	0.116543
FEF	0.161275	0.047661	0.153482	0.047362	0.007793	0.004965	0.161935	0.043605	0.161934	0.043004	1e-06	0.007163	0.991848
PEF	0.036382	0.044854	0.036381	0.044571	1e-06	0.004709	0.143861	0.042744	0.140445	0.042045	0.003416	0.007965	0.0827981
55b	0.08659	0.046192	0.082017	0.045899	0.004573	0.004877	0.161173	0.043119	0.159022	0.042497	0.002151	0.00736	0.23788
V3A	0.308621	0.049155	0.303928	0.04883	0.004693	0.004677	0.285486	0.043783	0.282607	0.043275	0.002879	0.006914	0.725249
RSC	0.408915	0.049243	0.408576	0.048971	0.000339	0.003632	0.358275	0.044587	0.327463	0.043633	0.030812	0.00982	0.445874
POS2	0.33729	0.048851	0.324228	0.048442	0.013061	0.005477	0.391359	0.044849	0.390818	0.044365	0.000542	0.006708	0.414889
V7	0.203334	0.047574	0.202349	0.047344	0.000985	0.004277	0.196649	0.04328	0.190694	0.042772	0.005955	0.007174	0.917216
IPS1	0.239251	0.048548	0.236134	0.048318	0.003117	0.004453	0.282819	0.044002	0.280728	0.043451	0.00209	0.007174	0.506088
FFC	0.262288	0.048145	0.252619	0.047902	0.009669	0.004421	0.390445	0.04493	0.385665	0.044507	0.00478	0.006875	0.0516426
V3B	0.126499	0.047214	0.123435	0.046978	0.003063	0.004248	0.287915	0.044261	0.283115	0.043749	0.0048	0.007303	0.0126238
LO1	0.327124	0.048486	0.322804	0.048205	0.00432	0.00433	0.314444	0.044081	0.298695	0.043367	0.015748	0.008397	0.846565
LO2	0.231754	0.047471	0.224914	0.047074	0.006841	0.004729	0.181932	0.043085	0.181834	0.042542	9.7e-05	0.006757	0.437065
PIT	0.230958	0.047957	0.222288	0.047622	0.00867	0.004797	0.272215	0.043924	0.258892	0.043269	0.013324	0.007894	0.525814
MT	0.2089	0.047912	0.201376	0.047621	0.007524	0.004708	0.114333	0.041571	0.109088	0.0409	0.005245	0.00766	0.136008
A1	0.336876	0.048066	0.333254	0.047736	0.003621	0.004606	0.338955	0.044091	0.338318	0.043632	0.000637	0.007045	0.974572
PSL	0.129857	0.046888	0.129856	0.046641	1e-06	0.004421	0.20746	0.043272	0.207459	0.042737	1e-06	0.00717	0.223881
SFL	0.198351	0.047602	0.197592	0.047308	0.000759	0.004464	0.319584	0.043992	0.312692	0.043237	0.006892	0.007932	0.0614299
PCV	0.315583	0.048604	0.315582	0.048323	1e-06	0.004264	0.397563	0.044734	0.393091	0.044131	0.004472	0.007816	0.214585
STV	0.201892	0.046935	0.200519	0.046686	0.001373	0.004325	0.218322	0.043015	0.21634	0.042488	0.001982	0.007122	0.796352
7Pm	0.31149	0.049077	0.305394	0.048742	0.006096	0.004794	0.329306	0.044333	0.329305	0.043706	1e-06	0.007888	0.787634
7m	0.308982	0.048746	0.30367	0.048467	0.005312	0.004555	0.349577	0.044443	0.334002	0.043678	0.015575	0.008601	0.538288
POS1	0.435779	0.049481	0.429962	0.049142	0.005817	0.004774	0.476578	0.04532	0.475244	0.044752	0.001334	0.007408	0.54316
23d	0.268834	0.047664	0.268409	0.047457	0.000425	0.004192	0.261706	0.04343	0.237041	0.042516	0.024665	0.009303	0.91198
v23ab	0.310002	0.048562	0.309223	0.048368	0.000779	0.003912	0.276783	0.04364	0.256568	0.042826	0.020215	0.009061	0.610896
d23ab	0.178134	0.047708	0.178133	0.047452	1e-06	0.004332	0.241437	0.043767	0.225515	0.042855	0.015922	0.009015	0.328191
31pv	0.226746	0.047869	0.226745	0.047629	1e-06	0.003997	0.317652	0.044176	0.297367	0.043366	0.020285	0.009182	0.162838
5m	0.264045	0.047391	0.264044	0.047102	1e-06	0.004207	0.251247	0.043692	0.251246	0.042834	1e-06	0.008546	0.842618
5mv	0.345417	0.048165	0.345416	0.047947	1e-06	0.003953	0.328562	0.043924	0.328505	0.043385	5.8e-05	0.007471	0.795968
23c	0.265006	0.048672	0.254767	0.048325	0.010239	0.005156	0.169366	0.042469	0.152332	0.041635	0.017035	0.008856	0.138714
5L	0.284457	0.047973	0.281685	0.047688	0.002772	0.00448	0.270478	0.043191	0.270477	0.042554	1e-06	0.007935	0.828554
24dd	0.341085	0.048406	0.338097	0.048138	0.002988	0.004462	0.342305	0.044847	0.342304	0.044113	1e-06	0.008337	0.985249
24dv	0.218695	0.046898	0.215178	0.046566	0.003517	0.004835	0.311318	0.044724	0.303268	0.044041	0.008049	0.007846	0.152929
7AL	0.14106	0.047239	0.134992	0.046906	0.006068	0.004806	0.301922	0.044121	0.301249	0.043625	0.000673	0.006533	0.0128238
SCEF	0.308595	0.048603	0.299126	0.048267	0.009469	0.005065	0.352777	0.044418	0.352776	0.043762	1e-06	0.007494	0.502203
6ma	0.237151	0.047932	0.23715	0.047667	1e-06	0.004358	0.32691	0.043833	0.326667	0.043155	0.000243	0.007438	0.166996
7Am	0.362932	0.049267	0.35865	0.048982	0.004283	0.00463	0.392756	0.044637	0.392755	0.044064	1e-06	0.007504	0.653713
7PL	0.20608	0.047714	0.206079	0.047379	1e-06	0.004527	0.244974	0.043963	0.232206	0.043167	0.012767	0.008613	0.548853
7PC	0.046236	0.04642	0.045822	0.045541	0.000423	0.008654	0.227295	0.044028	0.215419	0.043227	0.011875	0.008155	0.00591406
LIPv	0.121005	0.046231	0.121004	0.045982	1e-06	0.004201	0.178635	0.043107	0.165173	0.042354	0.013463	0.008246	0.361916
VIP	0.138696	0.047025	0.138695	0.046765	1e-06	0.004325	0.287619	0.044025	0.284883	0.043421	0.002736	0.007492	0.0207855
MIP	0.235233	0.047713	0.235232	0.047355	1e-06	0.004349	0.261077	0.044097	0.254329	0.04341	0.006748	0.007941	0.690789
1	0.348458	0.048954	0.339632	0.048521	0.008826	0.004968	0.25105	0.043277	0.242809	0.042621	0.008241	0.007853	0.136021
2	0.21152	0.047867	0.207232	0.047501	0.004288	0.004875	0.242231	0.043656	0.229952	0.042827	0.012279	0.008176	0.635468
3a	0.457144	0.049551	0.452299	0.04917	0.004845	0.004673	0.50959	0.045002	0.509589	0.044388	1e-06	0.007254	0.433322
6d	0.224525	0.048331	0.221908	0.048107	0.002617	0.004266	0.218125	0.04294	0.217522	0.042412	0.000603	0.006457	0.921144
6mp	0.214584	0.047394	0.212783	0.047135	0.001802	0.004589	0.250625	0.043084	0.250624	0.042522	1e-06	0.00692	0.573639
6v	0.133633	0.047263	0.130645	0.047011	0.002988	0.00444	0.177497	0.043064	0.176124	0.042426	0.001374	0.007521	0.4927
p24pr	0.101038	0.045864	0.098595	0.045599	0.002442	0.004128	0.153204	0.04156	0.151491	0.040944	0.001713	0.007172	0.399317
33pr	0.063012	0.044613	0.062214	0.044438	0.000798	0.003648	0.19131	0.042317	0.187548	0.041646	0.003762	0.007254	0.0369354
a24pr	0.087659	0.044925	0.087658	0.044735	1e-06	0.003878	0.206475	0.042498	0.206474	0.041864	1e-06	0.007123	0.0546929
p32pr	0.324643	0.048569	0.312806	0.048161	0.011838	0.005348	0.389407	0.045265	0.389406	0.044566	1e-06	0.008412	0.329321
a24	0.205673	0.047284	0.205672	0.047031	1e-06	0.004307	0.142269	0.04248	0.142268	0.041749	1e-06	0.007803	0.318527
d32	0.221047	0.046982	0.209721	0.046649	0.011327	0.005041	0.268919	0.043737	0.268918	0.043133	1e-06	0.0074	0.45579
8BM	0.269963	0.047792	0.25337	0.047324	0.016593	0.00551	0.322632	0.044146	0.322631	0.043577	1e-06	0.007368	0.418209
p32	0.146705	0.045727	0.142465	0.045429	0.00424	0.004477	0.220335	0.042706	0.220334	0.042165	1e-06	0.006958	0.239276
10r	0.124928	0.046305	0.124927	0.046063	1e-06	0.003806	0.171282	0.042617	0.171281	0.041917	1e-06	0.007479	0.461378
47m	0.399849	0.049532	0.387199	0.049116	0.012649	0.005123	0.407702	0.044366	0.407701	0.043807	1e-06	0.00702	0.905991
8Av	0.191035	0.047875	0.182107	0.04751	0.008928	0.005347	0.165297	0.042674	0.157252	0.042063	0.008045	0.007697	0.688184
8Ad	0.221048	0.048515	0.212924	0.048184	0.008125	0.004882	0.210279	0.043068	0.196448	0.042279	0.013831	0.008594	0.868157
9m	0.173576	0.045521	0.170023	0.045277	0.003553	0.004067	0.265052	0.043495	0.265051	0.042801	1e-06	0.007892	0.146246
8BL	0.231506	0.048079	0.227537	0.047746	0.003969	0.004374	0.244923	0.043316	0.232497	0.04252	0.012426	0.008306	0.835753
9p	0.247702	0.049283	0.226491	0.048856	0.021211	0.005956	0.154076	0.042563	0.154075	0.04176	1e-06	0.00808	0.150497
10d	0.158474	0.046504	0.151861	0.046132	0.006613	0.004984	0.193789	0.04305	0.193788	0.042414	1e-06	0.006901	0.577342
8C	0.260227	0.04898	0.254861	0.048687	0.005366	0.004728	0.287888	0.044153	0.267914	0.043286	0.019974	0.008726	0.674876
44	0.209289	0.048242	0.203694	0.047931	0.005595	0.00485	0.157834	0.042325	0.157833	0.041774	1e-06	0.006824	0.422688
45	0.231652	0.048225	0.226182	0.047874	0.00547	0.004692	0.20981	0.042937	0.209809	0.042398	1e-06	0.007309	0.735159
47l	0.30029	0.049163	0.292233	0.048805	0.008057	0.00509	0.291813	0.044269	0.291812	0.043795	1e-06	0.007372	0.898042
a47r	0.378767	0.048699	0.371284	0.048259	0.007483	0.004965	0.367135	0.044277	0.360256	0.043708	0.006878	0.007768	0.859721
6r	0.118395	0.046978	0.111516	0.046662	0.006879	0.004906	0.17763	0.043146	0.171709	0.042468	0.005922	0.007727	0.353061
IFJa	0.046398	0.045897	0.046397	0.045683	1e-06	0.004104	0.184545	0.042339	0.177104	0.041688	0.00744	0.007643	0.0269411
IFJp	0.140848	0.045934	0.138555	0.045684	0.002293	0.004279	0.300965	0.043994	0.288704	0.043275	0.01226	0.008188	0.0118216
IFSp	0.147422	0.046418	0.147421	0.046171	1e-06	0.004234	0.136846	0.042776	0.132565	0.042038	0.004281	0.008296	0.866939
IFSa	0.164893	0.0472	0.161453	0.046937	0.00344	0.004447	0.107773	0.042105	0.107772	0.041408	1e-06	0.007944	0.366488
p9-46v	0.273411	0.048334	0.27341	0.048101	1e-06	0.004089	0.167031	0.043099	0.158999	0.042347	0.008033	0.008254	0.100443
46	0.287023	0.048689	0.279792	0.048285	0.007231	0.005187	0.242108	0.043742	0.228758	0.043056	0.01335	0.008283	0.49257
a9-46v	0.239169	0.047982	0.238852	0.04775	0.000316	0.00386	0.114115	0.041946	0.106972	0.041273	0.007143	0.0078	0.0497401
9-46d	0.238328	0.048502	0.221487	0.048023	0.016841	0.005851	0.212937	0.04332	0.212936	0.042617	1e-06	0.00793	0.696209
9a	0.183112	0.04791	0.160476	0.04744	0.022636	0.005982	0.195797	0.043339	0.195796	0.042675	1e-06	0.007744	0.844335
10v	0.170293	0.047238	0.169056	0.047056	0.001238	0.003897	0.177969	0.043133	0.177968	0.042422	1e-06	0.007592	0.904485
a10p	0.232268	0.047982	0.221846	0.047604	0.010422	0.005158	0.209448	0.042854	0.206646	0.042286	0.002801	0.007458	0.722802
10pp	0.268767	0.047324	0.264055	0.047035	0.004711	0.00454	0.264389	0.043864	0.264388	0.043151	1e-06	0.00795	0.945906
11l	0.462207	0.049159	0.453232	0.048743	0.008974	0.004883	0.539057	0.045099	0.535313	0.044532	0.003744	0.007326	0.249337
13l	0.454053	0.049168	0.449897	0.048801	0.004157	0.004533	0.495745	0.045531	0.481787	0.044938	0.013957	0.007881	0.533836
OFC	0.450333	0.049102	0.440208	0.048645	0.010125	0.005118	0.464789	0.044514	0.451676	0.043864	0.013113	0.008258	0.827337
47s	0.41159	0.049326	0.396187	0.048914	0.015403	0.005248	0.434717	0.04488	0.429455	0.044381	0.005262	0.00759	0.728745
LIPd	0.119263	0.045984	0.117521	0.045784	0.001742	0.004318	0.19904	0.043367	0.186973	0.042621	0.012067	0.008398	0.206899
6a	0.350305	0.049451	0.342254	0.049107	0.00805	0.004947	0.37914	0.045246	0.370501	0.044401	0.008639	0.008395	0.66705
i6-8	0.201401	0.047749	0.188689	0.047314	0.012712	0.005505	0.226183	0.043724	0.223205	0.043191	0.002978	0.007347	0.70189
s6-8	0.183541	0.047495	0.18354	0.047146	1e-06	0.004586	0.26173	0.043498	0.260028	0.042806	0.001702	0.007246	0.224731
43	0.130525	0.046117	0.11978	0.045791	0.010745	0.004823	0.187941	0.042816	0.186208	0.042146	0.001733	0.007168	0.361557
OP4	0.4249	0.049626	0.412094	0.049175	0.012806	0.004998	0.459317	0.045172	0.455705	0.044707	0.003612	0.006735	0.60804
OP1	0.342059	0.048465	0.336822	0.048136	0.005237	0.004254	0.315992	0.044334	0.304641	0.04372	0.01135	0.007982	0.691474
OP2-3	0.370922	0.049017	0.35943	0.048613	0.011492	0.005054	0.316848	0.044472	0.312769	0.043877	0.004079	0.007484	0.413919
52	0.398905	0.049187	0.394589	0.04879	0.004317	0.00444	0.34404	0.04426	0.344039	0.043751	1e-06	0.007147	0.40701
RI	0.459306	0.049785	0.452936	0.04939	0.00637	0.004836	0.443767	0.045088	0.443766	0.044389	1e-06	0.007592	0.817045
PFcm	0.382126	0.048614	0.374703	0.04824	0.007424	0.004821	0.370448	0.044914	0.364648	0.044364	0.0058	0.007694	0.859947
PoI2	0.53405	0.050043	0.531548	0.049704	0.002502	0.004082	0.466982	0.04539	0.453569	0.044716	0.013413	0.008947	0.320858
TA2	0.320732	0.048356	0.317958	0.048124	0.002775	0.004052	0.380639	0.043934	0.380638	0.043392	1e-06	0.007583	0.359175
FOP4	0.313323	0.049344	0.302512	0.048937	0.010811	0.005255	0.359451	0.04456	0.352372	0.043856	0.007079	0.008095	0.487809
MI	0.526768	0.05014	0.523688	0.049757	0.00308	0.004093	0.501654	0.045059	0.486364	0.044394	0.01529	0.008427	0.709486
Pir	0.243487	0.047299	0.239228	0.04645	0.004838	0.008892	0.269724	0.043768	0.247309	0.042881	0.022416	0.009151	0.730235
AVI	0.325457	0.04911	0.318789	0.04874	0.006668	0.004732	0.312703	0.043618	0.312702	0.043136	1e-06	0.006849	0.84604
AAIC	0.366034	0.048753	0.366033	0.048456	1e-06	0.004243	0.34078	0.044279	0.33852	0.043678	0.00226	0.007679	0.701385
FOP1	0.130762	0.046996	0.120061	0.046693	0.010701	0.005105	0.214189	0.043419	0.211202	0.042677	0.002988	0.007544	0.19227
FOP3	0.427186	0.048812	0.427145	0.048519	4.1e-05	0.00365	0.414829	0.044716	0.408271	0.044034	0.006558	0.007881	0.851921
FOP2	0.279476	0.047831	0.274749	0.0475	0.004727	0.004838	0.344562	0.044959	0.344561	0.044314	1e-06	0.007549	0.321441
PFt	0.381371	0.04817	0.38137	0.047906	1e-06	0.004073	0.431695	0.044791	0.425848	0.044183	0.005848	0.007188	0.444228
AIP	0.217362	0.048321	0.212361	0.047974	0.005001	0.004691	0.239832	0.043841	0.234254	0.043227	0.005578	0.008119	0.730551
EC	0.230288	0.047086	0.230227	0.046902	6.2e-05	0.003918	0.26135	0.043478	0.255781	0.042905	0.005569	0.007485	0.627912
PreS	0.392832	0.04941	0.389089	0.048992	0.003742	0.004869	0.31847	0.043844	0.30757	0.043175	0.0109	0.007779	0.260288
H	0.277395	0.048839	0.275101	0.048526	0.002294	0.004151	0.430937	0.044743	0.422019	0.044118	0.008918	0.007632	0.0204433
ProS	0.541316	0.050346	0.53723	0.049914	0.004086	0.004633	0.550856	0.045632	0.532079	0.044895	0.018777	0.008991	0.888344
PeEc	0.447683	0.049153	0.442777	0.048801	0.004907	0.004486	0.46468	0.045048	0.45144	0.044156	0.01324	0.008826	0.798778
STGa	0.150919	0.04688	0.147654	0.046622	0.003264	0.004221	0.221902	0.042527	0.202039	0.041756	0.019863	0.008656	0.262092
PBelt	0.359246	0.048859	0.346498	0.048414	0.012747	0.005293	0.380767	0.044562	0.378516	0.044111	0.00225	0.006847	0.744846
A5	0.404382	0.04862	0.398493	0.048279	0.005889	0.004627	0.453913	0.044444	0.447612	0.043909	0.0063	0.007545	0.452097
PHA1	0.283896	0.048765	0.270736	0.048318	0.01316	0.005382	0.387303	0.044543	0.367509	0.043684	0.019795	0.009079	0.117424
PHA3	0.39051	0.049133	0.378416	0.048664	0.012095	0.005148	0.391386	0.044959	0.389749	0.044317	0.001636	0.00725	0.989505
STSda	0.266359	0.048045	0.266358	0.047783	1e-06	0.004065	0.276918	0.042473	0.262652	0.041825	0.014266	0.008339	0.869214
STSdp	0.421042	0.049502	0.408287	0.049086	0.012755	0.005216	0.410725	0.044499	0.402253	0.043862	0.008472	0.008218	0.876824
STSvp	0.27592	0.047935	0.266722	0.047577	0.009198	0.005096	0.270921	0.043755	0.27092	0.043163	1e-06	0.007636	0.938605
TGd	0.35302	0.04968	0.34505	0.049253	0.00797	0.005214	0.406829	0.044719	0.405097	0.044026	0.001732	0.007863	0.420811
TE1a	0.301417	0.04811	0.296708	0.047744	0.004708	0.004671	0.339742	0.043503	0.331877	0.04255	0.007866	0.008432	0.554608
TE1p	0.346575	0.049064	0.344355	0.048823	0.00222	0.004057	0.317831	0.044169	0.31783	0.043554	1e-06	0.006839	0.663267
TE2a	0.35161	0.04845	0.346397	0.048123	0.005214	0.004441	0.372895	0.044184	0.371537	0.043646	0.001358	0.007056	0.745478
TF	0.426894	0.048894	0.422762	0.048592	0.004132	0.004225	0.50875	0.04506	0.490761	0.044163	0.017989	0.009124	0.21829
TE2p	0.255815	0.048304	0.255814	0.048042	1e-06	0.004326	0.243433	0.043982	0.241112	0.043326	0.002321	0.00727	0.849672
PHT	0.339143	0.049449	0.334658	0.049169	0.004485	0.004515	0.33857	0.044391	0.338569	0.043819	1e-06	0.006988	0.99312
PH	0.293128	0.04835	0.279902	0.048015	0.013225	0.005123	0.36274	0.0447	0.362739	0.044199	1e-06	0.007031	0.29043
TPOJ1	0.28613	0.048879	0.274301	0.048557	0.011829	0.005039	0.30032	0.044127	0.300319	0.043546	1e-06	0.007031	0.829388
TPOJ2	0.26658	0.048053	0.25783	0.047695	0.008749	0.004885	0.275741	0.043866	0.272287	0.04315	0.003454	0.007994	0.888028
TPOJ3	0.30639	0.048577	0.29932	0.048278	0.00707	0.004841	0.178268	0.043135	0.178267	0.042586	1e-06	0.007606	0.0485876
DVT	0.419237	0.049464	0.412641	0.049077	0.006596	0.004948	0.393604	0.044939	0.391313	0.044381	0.002291	0.007299	0.701307
PGp	0.188782	0.046717	0.18657	0.046421	0.002212	0.00473	0.147218	0.041967	0.147217	0.041399	1e-06	0.007555	0.508062
IP2	0.1926	0.047811	0.1908	0.047494	0.0018	0.004374	0.257549	0.043482	0.24924	0.042798	0.008309	0.008176	0.314901
IP1	0.14289	0.047475	0.138273	0.047201	0.004617	0.004656	0.248996	0.044111	0.240896	0.043235	0.008099	0.008454	0.101564
IP0	0.111755	0.046554	0.111754	0.046318	1e-06	0.004388	0.261632	0.043857	0.255721	0.043249	0.00591	0.007929	0.0191119
PFop	0.388905	0.049458	0.381456	0.04908	0.00745	0.004703	0.396546	0.044473	0.387474	0.043791	0.009072	0.007893	0.90854
PF	0.290412	0.048317	0.283069	0.047975	0.007343	0.004738	0.341664	0.044514	0.334657	0.043987	0.007007	0.00746	0.435313
PFm	0.152575	0.046503	0.152574	0.046229	1e-06	0.004351	0.246911	0.04337	0.245725	0.042779	0.001186	0.007451	0.137931
PGi	0.269325	0.048414	0.266314	0.048146	0.003011	0.004196	0.237855	0.04325	0.215856	0.042289	0.021999	0.009203	0.627848
PGs	0.305931	0.048391	0.305286	0.048098	0.000645	0.004204	0.265079	0.043707	0.260469	0.042935	0.00461	0.008078	0.530991
V6A	0.226559	0.047261	0.226558	0.046947	1e-06	0.004361	0.1706	0.043105	0.159857	0.042373	0.010743	0.008189	0.381669
VMV1	0.284852	0.048235	0.284851	0.047954	1e-06	0.004225	0.251467	0.043907	0.248181	0.043189	0.003286	0.008028	0.608766
VMV3	0.322397	0.048215	0.315427	0.047938	0.00697	0.0045	0.237477	0.043986	0.237476	0.043329	1e-06	0.007327	0.193201
PHA2	0.424495	0.049577	0.412313	0.049103	0.012182	0.005188	0.435491	0.044766	0.427873	0.044036	0.007619	0.007762	0.869245
V4t	0.222721	0.047722	0.215067	0.047344	0.007655	0.004642	0.17178	0.043054	0.166148	0.04232	0.005632	0.008026	0.428028
FST	0.261139	0.049024	0.24943	0.048693	0.011709	0.005048	0.219263	0.043133	0.215366	0.042379	0.003897	0.007613	0.521323
V3CD	0.140451	0.046237	0.138579	0.045977	0.001872	0.004417	0.145904	0.041858	0.143265	0.041234	0.002639	0.007498	0.930329
LO3	0.203021	0.046829	0.201314	0.046551	0.001706	0.004139	0.226273	0.042944	0.219061	0.042376	0.007212	0.007534	0.714401
VMV2	0.302766	0.047966	0.302662	0.047772	0.000103	0.00386	0.248269	0.043388	0.242601	0.042732	0.005668	0.007779	0.399459
31pd	0.330899	0.048478	0.327059	0.048144	0.003839	0.004419	0.369182	0.04434	0.356689	0.043522	0.012493	0.008658	0.560084
31a	0.144403	0.047425	0.136343	0.047085	0.008061	0.004889	0.286799	0.044418	0.273537	0.043647	0.013261	0.008573	0.0284183
VVC	0.338435	0.048545	0.328906	0.04825	0.009529	0.004615	0.306233	0.044413	0.299609	0.043755	0.006625	0.007742	0.624544
25	0.420409	0.048908	0.413804	0.048548	0.006606	0.004855	0.4166	0.044703	0.416599	0.044156	1e-06	0.007466	0.954158
s32	0.177179	0.047061	0.174936	0.046799	0.002243	0.00413	0.199299	0.042684	0.199298	0.042043	1e-06	0.007653	0.727723
pOFC	0.488741	0.049471	0.471102	0.049013	0.01764	0.005528	0.418585	0.044617	0.408472	0.04401	0.010113	0.008091	0.292297
PoI1	0.44608	0.04938	0.441528	0.04901	0.004552	0.004379	0.412819	0.045274	0.399712	0.044607	0.013107	0.008424	0.619555
Ig	0.418539	0.049603	0.410851	0.049181	0.007688	0.004844	0.425435	0.045372	0.425434	0.044722	1e-06	0.007453	0.918294
FOP5	0.38547	0.048875	0.38002	0.048462	0.00545	0.00482	0.393414	0.044602	0.388572	0.043909	0.004843	0.008113	0.904436
p10p	0.243131	0.048243	0.230459	0.047828	0.012672	0.00531	0.23258	0.04324	0.225622	0.042551	0.006958	0.008048	0.870627
p47r	0.321178	0.048495	0.318059	0.048152	0.003119	0.004524	0.273406	0.044022	0.273405	0.043354	1e-06	0.007328	0.465763
TGv	0.350814	0.049353	0.344049	0.049027	0.006765	0.004735	0.445697	0.04513	0.445696	0.044614	1e-06	0.007345	0.155962
MBelt	0.323256	0.048492	0.31608	0.048113	0.007176	0.004727	0.320079	0.043466	0.320078	0.042871	1e-06	0.007522	0.96109
LBelt	0.405938	0.049327	0.396478	0.04893	0.00946	0.004893	0.408035	0.04451	0.408034	0.0441	1e-06	0.007386	0.974821
A4	0.348732	0.048614	0.340792	0.04826	0.007939	0.004524	0.414367	0.044828	0.411684	0.044333	0.002683	0.00721	0.32093
STSva	0.298575	0.047986	0.291224	0.047668	0.007351	0.004656	0.289182	0.042552	0.273473	0.04167	0.015709	0.009016	0.883561
TE1m	0.237742	0.047613	0.236603	0.0474	0.001139	0.003718	0.214835	0.043437	0.210902	0.042717	0.003933	0.007747	0.722272
PI	0.438997	0.049326	0.43574	0.048941	0.003257	0.004557	0.420282	0.044866	0.41908	0.044364	0.001202	0.00764	0.778959
a32pr	0.371359	0.049379	0.353275	0.048911	0.018084	0.005799	0.300125	0.044336	0.300124	0.043768	1e-06	0.007123	0.283088
p24	0.142113	0.046346	0.137338	0.045698	0.004775	0.008058	0.210591	0.04377	0.205215	0.042993	0.005376	0.00808	0.534546

### Sheet: Table S4
Table S4: Autosomal, X-linked and total SNP-heritability (h2) of CT regional phenotypes in males and females.
Region names follow the annotations from Glasser et al. (2016). h2 values were estimated using GCTA in males and females separately. Prior to h2 estimation each phenotype was corrected for age, age2, head motion, scanner head position,
scan site and Euler number in each sex. Regional cortical CT was additionally corrected for mean cortical thickness. The right-most column shows p-values of sex-difference in h2 for each phenotype (details in Methods).
LEFT HEMISPHERE
	MALE	MALE	MALE	MALE	MALE	MALE	FEMALE	FEMALE	FEMALE	FEMALE	FEMALE	FEMALE
REGION	Total h2	Total h2 (SE)	Autosomal h2	Autosomal h2 (SE)	X-Chr h2	X-Chr h2 (SE)	Total h2	Total h2 (SE)	Autosomal h2	Autosomal h2 (SE)	X-Chr h2	X-Chr h2 (SE)	P (sex difference)
V1	0.255431	0.047316	0.247506	0.046659	0.007925	0.008572	0.312951	0.044437	0.31295	0.043807	1e-06	0.007392	0.375545
MST	0.079323	0.04604	0.079322	0.045374	1e-06	0.007703	0.123285	0.042205	0.109409	0.041409	0.013877	0.008397	0.488006
V6	0.21153	0.046806	0.211529	0.046252	1e-06	0.007486	0.144887	0.042282	0.144886	0.041572	1e-06	0.007955	0.308584
V2	0.363183	0.047979	0.363182	0.047705	1e-06	0.003966	0.444478	0.044615	0.438693	0.043825	0.005785	0.008174	0.214671
V3	0.31487	0.047286	0.310478	0.046953	0.004391	0.004557	0.290512	0.043945	0.282548	0.043339	0.007963	0.008253	0.705927
V4	0.210878	0.047454	0.210877	0.046902	1e-06	0.008135	0.22058	0.042816	0.218265	0.042362	0.002315	0.007063	0.879348
V8	0.135334	0.046417	0.135206	0.046223	0.000128	0.004272	0.080928	0.040324	0.080927	0.039709	1e-06	0.007259	0.376239
4	0.326814	0.048096	0.326537	0.047821	0.000277	0.003892	0.275703	0.042876	0.275702	0.042043	1e-06	0.007856	0.427635
3b	0.210453	0.04774	0.198068	0.047404	0.012385	0.005029	0.261608	0.043161	0.257299	0.042661	0.00431	0.006613	0.426702
FEF	0.029999	0.045308	0.029998	0.044546	1e-06	0.008668	0.080992	0.041926	0.06009	0.040941	0.020902	0.008844	0.378453
PEF	0.063628	0.044395	0.059383	0.04349	0.004245	0.00905	0.073808	0.041206	0.072157	0.040627	0.001651	0.006691	0.92034
55b	0.115056	0.045856	0.110115	0.04558	0.004941	0.004545	0.123452	0.041055	0.120979	0.040308	0.002472	0.007254	0.891496
V3A	0.196055	0.046768	0.192123	0.045987	0.003932	0.008668	0.124359	0.040795	0.124358	0.04028	1e-06	0.007267	0.247982
RSC	0.392895	0.048811	0.392024	0.048544	0.000871	0.004046	0.339952	0.043749	0.339951	0.043155	1e-06	0.007143	0.419262
POS2	0.14137	0.047024	0.141369	0.046263	1e-06	0.008727	0.198161	0.042208	0.187145	0.041537	0.011016	0.00802	0.343061
V7	0.140995	0.046226	0.140994	0.046058	1e-06	0.003759	0.146094	0.042428	0.133655	0.041759	0.01244	0.008253	0.935231
IPS1	0.132912	0.045698	0.132911	0.044922	1e-06	0.008613	0.255809	0.043494	0.255808	0.042837	1e-06	0.007681	0.0553223
FFC	0.093694	0.046154	0.093693	0.045476	1e-06	0.007835	0.156103	0.04215	0.156102	0.041802	1e-06	0.006239	0.297072
V3B	0.119028	0.046482	0.119027	0.046323	1e-06	0.003833	0.23982	0.043303	0.222371	0.042535	0.017449	0.008539	0.0572474
LO1	0.082095	0.045837	0.082094	0.045042	1e-06	0.009017	0.030877	0.040159	0.030876	0.039519	1e-06	0.006918	0.400653
LO2	0.13381	0.046366	0.129761	0.046074	0.004049	0.004638	0.13208	0.041437	0.130525	0.040907	0.001555	0.007102	0.977805
PIT	0.076514	0.045495	0.076513	0.044653	1e-06	0.008756	0.019975	0.037824	0.010653	0.03714	0.009322	0.007521	0.35804
MT	0.12428	0.046214	0.124279	0.045965	1e-06	0.004302	0.135714	0.04118	0.130855	0.040518	0.004859	0.00754	0.853449
A1	0.145165	0.046213	0.14445	0.046005	0.000715	0.004037	0.192772	0.042633	0.184356	0.042011	0.008416	0.007743	0.448946
PSL	0.143265	0.046106	0.143264	0.045809	1e-06	0.004267	0.132754	0.042231	0.13244	0.041568	0.000315	0.00741	0.866495
SFL	0.226121	0.047149	0.22612	0.046896	1e-06	0.004113	0.144805	0.042561	0.13362	0.041825	0.011186	0.007957	0.20047
PCV	0.156991	0.045859	0.153337	0.045576	0.003655	0.004441	0.161883	0.042845	0.158724	0.04225	0.003159	0.00743	0.937869
STV	0.054946	0.045131	0.054945	0.044971	1e-06	0.004066	0.099613	0.041633	0.099612	0.041028	1e-06	0.007662	0.466944
7Pm	0.09221	0.044568	0.085863	0.043709	0.006347	0.008938	0.074762	0.041089	0.074761	0.040599	1e-06	0.006408	0.708876
7m	0.077227	0.04535	0.077226	0.04459	1e-06	0.00854	0.116277	0.04178	0.115404	0.041047	0.000873	0.00758	0.526543
POS1	0.226345	0.04716	0.226344	0.046543	1e-06	0.008116	0.261485	0.043449	0.261484	0.042732	1e-06	0.007483	0.585113
23d	0.081931	0.044681	0.08193	0.044456	1e-06	0.004118	0.139434	0.042228	0.129494	0.041529	0.00994	0.007704	0.349615
v23ab	0.138568	0.046018	0.137398	0.045781	0.00117	0.00442	0.211161	0.04266	0.205887	0.041995	0.005274	0.007291	0.247328
d23ab	0.264086	0.048348	0.262782	0.048132	0.001305	0.003948	0.133463	0.041826	0.115698	0.040885	0.017765	0.008588	0.0410282
31pv	0.198948	0.047559	0.185669	0.046747	0.013278	0.00895	0.156834	0.042333	0.156833	0.041592	1e-06	0.007781	0.508333
5m	0.229628	0.046555	0.226239	0.046324	0.003389	0.004047	0.191901	0.043275	0.1919	0.042609	1e-06	0.007395	0.552814
5mv	0.184814	0.045397	0.183279	0.045174	0.001535	0.003906	0.229393	0.043331	0.229392	0.042651	1e-06	0.007719	0.477493
23c	0.113044	0.045391	0.113043	0.045213	1e-06	0.004205	0.128225	0.041827	0.122137	0.041173	0.006087	0.007797	0.805721
5L	0.213744	0.047042	0.205966	0.046756	0.007778	0.004862	0.182791	0.042836	0.18279	0.042229	1e-06	0.007396	0.626608
24dd	0.131731	0.046471	0.128374	0.046173	0.003358	0.004363	0.181668	0.04228	0.177711	0.041771	0.003958	0.007115	0.426706
24dv	0.059054	0.045484	0.059053	0.044642	1e-06	0.008695	0.137107	0.041449	0.121583	0.040697	0.015524	0.008204	0.202603
7AL	0.218198	0.047533	0.214317	0.047216	0.00388	0.004754	0.12583	0.041792	0.123626	0.041169	0.002205	0.00729	0.144461
SCEF	0.250481	0.048389	0.243345	0.047734	0.007137	0.008636	0.157509	0.042232	0.142534	0.041501	0.014975	0.008739	0.130909
6ma	0.144961	0.046871	0.143148	0.046606	0.001812	0.004123	0.187683	0.04358	0.185538	0.042927	0.002146	0.007471	0.504438
7Am	0.179024	0.0458	0.172991	0.045532	0.006033	0.004486	0.191985	0.042653	0.191984	0.042031	1e-06	0.007661	0.835937
7PL	0.13777	0.04621	0.135516	0.045946	0.002254	0.004442	0.182626	0.042649	0.182625	0.042078	1e-06	0.006848	0.475646
7PC	0.195829	0.04714	0.195828	0.046929	1e-06	0.003934	0.112954	0.041858	0.112953	0.0413	1e-06	0.007008	0.188643
LIPv	0.153538	0.04668	0.141616	0.045793	0.011922	0.008782	0.076111	0.04122	0.0742	0.040542	0.001911	0.007316	0.213751
VIP	0.114146	0.047047	0.109938	0.04647	0.004208	0.007848	0.124302	0.042181	0.118787	0.041466	0.005515	0.007424	0.872308
MIP	0.136733	0.047438	0.13217	0.046707	0.004563	0.007915	0.072504	0.040756	0.063045	0.039984	0.009459	0.008062	0.284164
1	0.314081	0.048981	0.305564	0.048724	0.008517	0.004702	0.353921	0.044335	0.347764	0.043789	0.006158	0.007491	0.546487
2	0.184994	0.046897	0.183445	0.046649	0.001549	0.004358	0.219798	0.042874	0.219278	0.042384	0.00052	0.006941	0.583872
3a	0.24616	0.047349	0.24122	0.047068	0.00494	0.004467	0.259051	0.042656	0.25905	0.041882	1e-06	0.007738	0.839701
6d	0.174768	0.046496	0.174767	0.04628	1e-06	0.004199	0.102497	0.041177	0.096486	0.040467	0.006012	0.007782	0.244573
6mp	0.194296	0.047539	0.190433	0.047304	0.003863	0.004679	0.180135	0.042284	0.177565	0.041804	0.002571	0.006973	0.823865
6v	0.149966	0.046963	0.146381	0.046694	0.003586	0.004505	0.137943	0.042626	0.128078	0.041716	0.009865	0.008592	0.849648
p24pr	0.124313	0.045516	0.122852	0.045033	0.001461	0.007319	0.103631	0.041498	0.10363	0.040802	1e-06	0.007662	0.737036
33pr	0.197357	0.04677	0.192674	0.046531	0.004683	0.004492	0.142919	0.042162	0.142918	0.041483	1e-06	0.00762	0.3873
a24pr	0.032278	0.045451	0.021505	0.044665	0.010773	0.008973	0.059439	0.040697	0.059438	0.040031	1e-06	0.007762	0.787134
p32pr	0.15125	0.047021	0.137472	0.046212	0.013778	0.009046	0.158984	0.041589	0.158983	0.040965	1e-06	0.007661	0.95246
a24	0.151271	0.045564	0.15127	0.045289	1e-06	0.004097	0.183518	0.041575	0.183517	0.040935	1e-06	0.007347	0.601112
d32	0.152016	0.047204	0.146442	0.046426	0.005574	0.008353	0.086224	0.041283	0.086223	0.040788	1e-06	0.007369	0.269533
8BM	0.294109	0.048644	0.294108	0.047823	1e-06	0.00877	0.244449	0.042784	0.238754	0.042217	0.005696	0.007457	0.468369
p32	0.164448	0.046839	0.160776	0.046596	0.003672	0.004429	0.030583	0.040575	0.030582	0.039833	1e-06	0.007636	0.0307592
10r	0.059673	0.046081	0.059672	0.045367	1e-06	0.008199	0.18433	0.042931	0.179729	0.042277	0.004601	0.007538	0.0523369
47m	0.054804	0.045085	0.054803	0.044315	1e-06	0.008645	0.079925	0.041059	0.079924	0.040359	1e-06	0.007504	0.68037
8Av	0.032998	0.044755	0.026404	0.044534	0.006594	0.004583	0.161221	0.042255	0.150997	0.041466	0.010224	0.007957	0.0372323
8Ad	0.072642	0.044432	0.067689	0.044183	0.004952	0.004644	0.148003	0.041669	0.145461	0.041136	0.002543	0.007074	0.216023
9m	0.26809	0.047519	0.268089	0.047202	1e-06	0.00407	0.211519	0.042646	0.211518	0.041961	1e-06	0.007764	0.375613
8BL	0.15743	0.047161	0.155686	0.046887	0.001744	0.004371	0.128305	0.041884	0.125844	0.041318	0.002462	0.006939	0.644258
9p	0.189248	0.047291	0.17418	0.046923	0.015068	0.005474	0.233998	0.042134	0.230299	0.041487	0.0037	0.007291	0.479861
10d	0.219533	0.047403	0.213462	0.046594	0.006071	0.008533	0.175662	0.041611	0.174077	0.04113	0.001585	0.006845	0.44852
8C	0.110351	0.045715	0.108256	0.045144	0.002095	0.007718	0.081791	0.040286	0.065048	0.039505	0.016743	0.008558	0.623932
44	0.006487	0.045369	1e-06	0.045029	0.006486	0.004781	0.144419	0.04153	0.142358	0.04091	0.002061	0.007638	0.0249259
45	0.05888	0.045539	0.058879	0.044572	1e-06	0.008556	0.112662	0.041717	0.112253	0.041276	0.000409	0.006837	0.383839
47l	0.169357	0.047626	0.16127	0.046634	0.008087	0.008955	0.211592	0.042328	0.209143	0.041795	0.002449	0.006697	0.507427
a47r	0.112597	0.04545	0.112596	0.045251	1e-06	0.004015	0.105486	0.040489	0.105485	0.039854	1e-06	0.007303	0.906999
6r	0.066644	0.045604	0.066643	0.045402	1e-06	0.0043	0.160944	0.042316	0.160226	0.041782	0.000718	0.006557	0.129576
IFJa	0.156759	0.047326	0.144666	0.046466	0.012093	0.009413	0.135846	0.041128	0.131954	0.040678	0.003892	0.006497	0.738725
IFJp	0.073322	0.04543	0.070462	0.04522	0.002859	0.004441	0.12634	0.04154	0.123709	0.040968	0.002631	0.007237	0.389094
IFSp	0.128766	0.046688	0.128765	0.046479	1e-06	0.003888	0.13468	0.041331	0.134679	0.040817	1e-06	0.006332	0.924437
IFSa	0.114001	0.045669	0.114	0.045365	1e-06	0.004756	0.048375	0.040311	0.045401	0.039774	0.002974	0.006696	0.281329
p9-46v	0.147313	0.047127	0.122262	0.046072	0.025051	0.01008	0.086016	0.041608	0.082291	0.040972	0.003725	0.007637	0.197937
46	0.062872	0.044643	0.058193	0.044385	0.00468	0.004681	0.086236	0.040941	0.081387	0.040305	0.004849	0.007324	0.69971
a9-46v	0.183708	0.047556	0.144275	0.04634	0.039433	0.011273	0.186493	0.041328	0.186492	0.040813	1e-06	0.007054	0.657841
9-46d	0.116396	0.045609	0.114541	0.045405	0.001855	0.004177	0.059986	0.040743	0.059985	0.040088	1e-06	0.007517	0.35633
9a	0.242944	0.047681	0.239173	0.047341	0.003771	0.004695	0.211168	0.042125	0.203545	0.041376	0.007623	0.007774	0.617473
10v	0.166164	0.047023	0.166163	0.046812	1e-06	0.004359	0.152197	0.04221	0.140681	0.041433	0.011515	0.007947	0.825065
a10p	0.060505	0.044991	0.059776	0.044338	0.000729	0.00785	0.062356	0.040397	0.062355	0.039573	1e-06	0.007832	0.975579
10pp	0.160561	0.045707	0.16056	0.045474	1e-06	0.004132	0.141127	0.041405	0.137915	0.04077	0.003212	0.007285	0.752674
11l	0.210918	0.047397	0.210702	0.047141	0.000217	0.004291	0.152833	0.040262	0.138111	0.039261	0.014722	0.008647	0.350302
13l	0.158108	0.046837	0.155493	0.046622	0.002615	0.004443	0.220302	0.042325	0.204973	0.041394	0.015328	0.008494	0.324521
OFC	0.197601	0.048042	0.180697	0.047639	0.016904	0.00556	0.229058	0.043066	0.218952	0.042165	0.010106	0.008548	0.625861
47s	0.128649	0.046639	0.122021	0.045823	0.006628	0.008676	0.048099	0.040305	0.034591	0.039578	0.013508	0.00798	0.170075
LIPd	0.052455	0.045317	0.049583	0.045108	0.002872	0.004462	0.083962	0.041312	0.083961	0.040694	1e-06	0.00707	0.607391
6a	0.144456	0.045375	0.144455	0.045143	1e-06	0.003949	0.173875	0.042569	0.173874	0.041798	1e-06	0.008029	0.636326
i6-8	-0.03712	0.043398	-0.019759	0.043075	-0.01736	0.003361	0.092754	0.041022	0.092753	0.040552	1e-06	0.006665	0.0296449
s6-8	0.109449	0.046171	0.109448	0.045262	1e-06	0.008591	0.129727	0.040622	0.127456	0.040133	0.002271	0.006758	0.719388
43	0.132425	0.046867	0.123055	0.046611	0.00937	0.004774	0.148431	0.042457	0.144995	0.041798	0.003436	0.007644	0.800187
OP4	0.164149	0.046891	0.156121	0.046621	0.008027	0.004595	0.118655	0.041603	0.118654	0.041049	1e-06	0.006793	0.467998
OP1	0.253276	0.048055	0.251922	0.047239	0.001354	0.008299	0.189291	0.042694	0.187549	0.041972	0.001742	0.007428	0.320088
OP2-3	0.369297	0.047809	0.361229	0.047396	0.008068	0.005089	0.194087	0.043389	0.181232	0.042668	0.012855	0.008211	0.00665147
52	0.279637	0.047803	0.279636	0.047593	1e-06	0.003962	0.208265	0.0428	0.208264	0.042251	1e-06	0.007589	0.26599
RI	0.235333	0.046578	0.22809	0.046267	0.007243	0.004735	0.224097	0.043547	0.224096	0.042907	1e-06	0.00723	0.860127
PFcm	0.136636	0.046001	0.133503	0.045767	0.003133	0.004316	0.148651	0.042452	0.141262	0.041602	0.007389	0.007966	0.847785
PoI2	0.177868	0.047262	0.177867	0.046994	1e-06	0.004067	0.245223	0.043007	0.241192	0.042347	0.004031	0.007885	0.291857
TA2	0.2938	0.047022	0.293799	0.046416	1e-06	0.007963	0.325372	0.042355	0.323881	0.041905	0.00149	0.006871	0.617861
FOP4	0.049013	0.045421	0.049012	0.045204	1e-06	0.003892	0.082571	0.041598	0.08257	0.041033	1e-06	0.006784	0.585856
MI	0.049888	0.045004	0.049887	0.044805	1e-06	0.004213	0.188479	0.042526	0.188478	0.041827	1e-06	0.007594	0.0252012
Pir	0.166299	0.046764	0.166298	0.046222	1e-06	0.00772	0.198069	0.042916	0.189653	0.042108	0.008416	0.007963	0.619673
AVI	0.068267	0.044808	0.068266	0.044553	1e-06	0.004451	0.25297	0.042836	0.238483	0.042107	0.014488	0.008541	0.00288632
AAIC	0.168387	0.047153	0.155009	0.046431	0.013378	0.00902	0.158393	0.04169	0.157372	0.040981	0.001021	0.007371	0.742516
FOP1	0.096742	0.045597	0.086375	0.044594	0.010368	0.009025	0.167176	0.041787	0.164188	0.041179	0.002988	0.007216	0.333316
FOP3	0.199645	0.046569	0.191592	0.045801	0.008053	0.008528	0.122098	0.042022	0.114757	0.041424	0.00734	0.007714	0.187569
FOP2	0.1637	0.046439	0.159997	0.046189	0.003703	0.004525	0.153447	0.041488	0.138188	0.040757	0.015259	0.008159	0.869221
PFt	0.19799	0.047475	0.197989	0.047299	1e-06	0.003883	0.063684	0.040903	0.059898	0.040251	0.003786	0.007554	0.0320946
AIP	0.125681	0.046018	0.12568	0.04582	1e-06	0.00417	0.037883	0.040581	0.037882	0.039977	1e-06	0.007556	0.152437
EC	0.120958	0.045914	0.118974	0.045716	0.001983	0.003831	0.189254	0.042944	0.17905	0.042284	0.010204	0.007701	0.277323
PreS	0.21205	0.047751	0.208139	0.047551	0.003911	0.004353	0.307108	0.043544	0.307107	0.042849	1e-06	0.007528	0.141306
H	0.275746	0.047635	0.275745	0.047416	1e-06	0.003892	0.318965	0.043316	0.318964	0.042753	1e-06	0.007377	0.502053
ProS	0.291586	0.0475	0.291585	0.047194	1e-06	0.004329	0.26829	0.043616	0.259812	0.042943	0.008478	0.007722	0.717913
PeEc	0.32383	0.048215	0.320295	0.047935	0.003535	0.004479	0.30934	0.043896	0.309339	0.043431	1e-06	0.006761	0.824138
STGa	0.267388	0.048036	0.261475	0.047732	0.005913	0.004666	0.220866	0.041366	0.216129	0.040746	0.004737	0.007534	0.463026
PBelt	0.129103	0.045661	0.123849	0.045371	0.005255	0.00465	0.256436	0.042522	0.256435	0.041962	1e-06	0.007137	0.0412727
A5	0.198028	0.047118	0.194537	0.046873	0.003491	0.004106	0.186819	0.042631	0.186818	0.042094	1e-06	0.006408	0.859976
PHA1	0.347709	0.048497	0.334482	0.04766	0.013227	0.009705	0.342882	0.043698	0.342881	0.043151	1e-06	0.00684	0.839653
PHA3	0.235389	0.048381	0.232048	0.047592	0.003341	0.008949	0.206054	0.04277	0.201168	0.04226	0.004886	0.006873	0.627582
STSda	0.153273	0.047346	0.153272	0.047131	1e-06	0.004015	0.15906	0.041806	0.1397	0.040928	0.019359	0.008589	0.926998
STSdp	0.116518	0.045651	0.115743	0.045426	0.000775	0.003934	0.158922	0.042318	0.145721	0.041474	0.0132	0.008246	0.495739
STSvp	0.053391	0.045055	0.049095	0.044823	0.004296	0.004768	0.053591	0.040366	0.048115	0.039579	0.005476	0.00782	0.997362
TGd	0.184394	0.047428	0.184393	0.047243	1e-06	0.00405	0.242221	0.043039	0.241127	0.042493	0.001094	0.006958	0.366573
TE1a	0.168941	0.046499	0.164434	0.046226	0.004507	0.004547	0.162067	0.042152	0.153396	0.041421	0.008671	0.007961	0.912785
TE1p	0.089459	0.043921	0.081879	0.043639	0.00758	0.004804	0.18835	0.042364	0.188349	0.041674	1e-06	0.007802	0.105112
TE2a	0.164605	0.047063	0.159547	0.046204	0.005058	0.009038	0.239914	0.042582	0.224517	0.041755	0.015397	0.008272	0.272277
TF	0.28327	0.047515	0.277651	0.046707	0.00562	0.008625	0.281325	0.042856	0.280652	0.042204	0.000673	0.007274	0.975751
TE2p	0.161051	0.045811	0.150643	0.044792	0.010409	0.009437	0.080252	0.040552	0.067105	0.039799	0.013147	0.007904	0.152488
PHT	0.159288	0.046127	0.159287	0.045292	1e-06	0.008734	0.096033	0.041323	0.091127	0.040613	0.004906	0.007807	0.341778
PH	0.004645	0.041997	0.002582	0.041777	0.002062	0.004394	0.160175	0.042426	0.147264	0.041631	0.01291	0.007998	0.00917857
TPOJ1	0.148214	0.04732	0.148213	0.046658	1e-06	0.008621	0.185481	0.042947	0.174737	0.042199	0.010743	0.007861	0.544657
TPOJ2	-0.009668	0.044509	-0.003421	0.044017	-0.006247	0.006742	0.110479	0.04116	0.110167	0.040576	0.000311	0.007284	0.0474951
TPOJ3	0.071464	0.044477	0.070725	0.044297	0.00074	0.004092	0.07855	0.040665	0.075524	0.040146	0.003026	0.007302	0.9064
DVT	0.297332	0.048228	0.279549	0.047477	0.017784	0.009622	0.248575	0.043669	0.248574	0.043047	1e-06	0.007154	0.352225
PGp	0.139702	0.046076	0.137059	0.045862	0.002644	0.004337	0.06715	0.040531	0.067149	0.039994	1e-06	0.007063	0.237092
IP2	0.055309	0.044538	0.049824	0.044347	0.005485	0.00426	0.074342	0.041657	0.072608	0.040912	0.001734	0.007834	0.754962
IP1	0.128132	0.045822	0.124593	0.045572	0.003539	0.004487	0.098823	0.041357	0.084976	0.040469	0.013847	0.008438	0.63491
IP0	0.146449	0.04653	0.142159	0.046255	0.004289	0.004417	0.119281	0.041945	0.116595	0.04141	0.002686	0.007273	0.664521
PFop	0.173831	0.047275	0.17383	0.047027	1e-06	0.004066	0.114099	0.041408	0.114098	0.040867	1e-06	0.006758	0.341879
PF	0.138737	0.045751	0.138736	0.045563	1e-06	0.004026	0.074284	0.04204	0.073008	0.041276	0.001275	0.008317	0.299578
PFm	0.189328	0.046579	0.189327	0.046352	1e-06	0.004023	0.112908	0.041393	0.106067	0.04084	0.00684	0.007716	0.220057
PGi	0.075957	0.045254	0.075956	0.045085	1e-06	0.004298	0.133202	0.041542	0.125887	0.040807	0.007315	0.008102	0.351403
PGs	0.186653	0.047507	0.186652	0.04723	1e-06	0.004374	0.161191	0.041439	0.16119	0.040956	1e-06	0.006691	0.686287
V6A	0.122969	0.046878	0.117548	0.046091	0.005421	0.00866	0.156624	0.042497	0.151062	0.041853	0.005562	0.00764	0.653974
VMV1	0.277315	0.048371	0.269761	0.047985	0.007554	0.00479	0.307813	0.043811	0.302607	0.043134	0.005207	0.007972	0.640275
VMV3	0.097444	0.046781	0.097443	0.046171	1e-06	0.007798	0.159658	0.042467	0.159657	0.041755	1e-06	0.007764	0.324778
PHA2	0.285222	0.048541	0.285221	0.047845	1e-06	0.008735	0.353024	0.043881	0.350024	0.043366	0.002999	0.006982	0.290882
V4t	0.016446	0.044864	0.016445	0.04424	1e-06	0.007785	0.08507	0.041058	0.082436	0.040337	0.002634	0.007682	0.259153
FST	0.096886	0.046092	0.096885	0.045343	1e-06	0.008564	0.117877	0.041149	0.108854	0.04049	0.009023	0.007445	0.72318
V3CD	0.111306	0.046695	0.11124	0.04617	6.5e-05	0.007691	0.081699	0.041167	0.077402	0.04052	0.004298	0.007224	0.634353
LO3	0.085961	0.045734	0.08596	0.045005	1e-06	0.008943	0.064096	0.040643	0.064095	0.040036	1e-06	0.006992	0.740827
VMV2	0.233441	0.047597	0.230283	0.046975	0.003158	0.007915	0.168067	0.042201	0.158664	0.041377	0.009403	0.008152	0.304086
31pd	0.067659	0.044023	0.058017	0.043101	0.009642	0.009268	0.107997	0.042223	0.107996	0.041387	1e-06	0.007991	0.615012
31a	0.107709	0.044818	0.107708	0.043953	1e-06	0.008477	0.164935	0.042596	0.164934	0.042092	1e-06	0.006673	0.347659
VVC	0.110346	0.046653	0.10685	0.046399	0.003496	0.004372	0.154745	0.042124	0.153564	0.041532	0.00118	0.007077	0.479967
25	0.09137	0.046642	0.088322	0.045806	0.003048	0.008986	0.180995	0.041941	0.180994	0.041395	1e-06	0.007387	0.153051
s32	0.117901	0.045719	0.115931	0.044814	0.00197	0.008644	0.111256	0.041383	0.111255	0.04068	1e-06	0.00793	0.894454
pOFC	0.110902	0.04621	0.110901	0.045975	1e-06	0.004178	0.192909	0.042547	0.192908	0.042018	1e-06	0.006596	0.191705
PoI1	0.339002	0.048279	0.336919	0.048024	0.002084	0.0043	0.267616	0.043369	0.267615	0.042743	1e-06	0.007703	0.271343
Ig	0.204241	0.047069	0.203802	0.046371	0.000438	0.008207	0.184995	0.042313	0.184994	0.041742	1e-06	0.006786	0.761065
FOP5	0.062888	0.044759	0.062887	0.044538	1e-06	0.003986	0.165877	0.041943	0.156846	0.041186	0.00903	0.008136	0.0931542
p10p	0.110825	0.045883	0.110824	0.045661	1e-06	0.00408	0.09775	0.041119	0.095715	0.040401	0.002035	0.007511	0.831939
p47r	0.135345	0.046159	0.130013	0.045411	0.005332	0.008829	0.104023	0.041631	0.102628	0.041057	0.001395	0.006871	0.571309
TGv	0.11431	0.045814	0.106029	0.045499	0.008281	0.004834	0.160692	0.041671	0.149478	0.040897	0.011213	0.008368	0.453896
MBelt	0.249258	0.046478	0.249257	0.046244	1e-06	0.00382	0.234079	0.042509	0.224113	0.0419	0.009966	0.008071	0.809562
LBelt	0.188289	0.046978	0.177271	0.046708	0.011018	0.005172	0.223601	0.042466	0.223542	0.041985	5.9e-05	0.00689	0.577107
A4	0.205952	0.047036	0.201746	0.046746	0.004206	0.004128	0.262584	0.042882	0.256403	0.042267	0.006181	0.007508	0.373601
STSva	0.076855	0.045929	0.074056	0.045718	0.002798	0.00431	0.134383	0.041201	0.127743	0.040493	0.006639	0.007562	0.351146
TE1m	0.061229	0.043736	0.061228	0.042977	1e-06	0.008112	0.131584	0.04164	0.126642	0.040937	0.004941	0.00758	0.244
PI	0.208354	0.046796	0.207348	0.046605	0.001007	0.004084	0.243862	0.042795	0.243861	0.042146	1e-06	0.007305	0.575518
a32pr	0.143135	0.046619	0.134703	0.045988	0.008431	0.008303	0.100994	0.041556	0.095612	0.040937	0.005382	0.007593	0.436762
p24	0.098668	0.045268	0.087284	0.04492	0.011383	0.005085	0.150499	0.04193	0.148497	0.041249	0.002001	0.007782	0.400908
RIGHT HEMISPHERE
	MALE	MALE	MALE	MALE	MALE	MALE	FEMALE	FEMALE	FEMALE	FEMALE	FEMALE	FEMALE
Region	Total h2	Total h2 (SE)	Autosomal h2	Autosomal h2 (SE)	X-Chr h2	X-Chr h2 (SE)	Total h2	Total h2 (SE)	Autosomal h2	Autosomal h2 (SE)	X-Chr h2	X-Chr h2 (SE)	P (sex difference)
V1	0.222299	0.047903	0.219885	0.047082	0.002414	0.008732	0.419205	0.044686	0.411982	0.043986	0.007223	0.007972	0.011855
MST	0.048186	0.045158	0.046695	0.044367	0.001491	0.008336	0.163902	0.042092	0.162301	0.041419	0.0016	0.007579	0.0707445
V6	0.156373	0.047824	0.153421	0.047067	0.003197	0.008777	0.240967	0.042626	0.240966	0.042001	1e-06	0.007396	0.209947
V2	0.342164	0.048616	0.342163	0.048339	1e-06	0.004328	0.417119	0.04448	0.417118	0.043861	1e-06	0.007438	0.255324
V3	0.438377	0.04881	0.433274	0.048473	0.005103	0.004762	0.234896	0.043091	0.234895	0.042581	1e-06	0.00695	0.00177678
V4	0.276814	0.047925	0.270544	0.047237	0.00627	0.008764	0.198675	0.042687	0.198674	0.042161	1e-06	0.006965	0.848381
V8	0.169121	0.046755	0.168659	0.04657	0.000461	0.003934	0.078332	0.041456	0.069741	0.040575	0.008591	0.00826	0.146244
4	0.221601	0.047668	0.21792	0.047425	0.003681	0.004405	0.232734	0.042848	0.219424	0.041852	0.013311	0.008542	0.862105
3b	0.199298	0.047015	0.193397	0.046734	0.005901	0.004563	0.213168	0.043159	0.213167	0.042509	1e-06	0.007382	0.827954
FEF	0.018074	0.045745	0.01412	0.045499	0.003953	0.00453	0.112018	0.041991	0.112017	0.041086	1e-06	0.008289	0.130306
PEF	0.046647	0.046538	0.046646	0.045809	1e-06	0.008344	0.124318	0.04211	0.124317	0.041502	1e-06	0.006936	0.210931
55b	0.100203	0.046211	0.092007	0.045481	0.008591	0.008557	0.128285	0.041613	0.126819	0.041043	0.001466	0.006982	0.747158
V3A	0.140009	0.04587	0.132314	0.045135	0.007694	0.008643	0.086324	0.041114	0.086323	0.04051	1e-06	0.007121	0.336818
RSC	0.341879	0.048161	0.338247	0.047882	0.003632	0.004258	0.301076	0.043684	0.301036	0.04303	4e-05	0.00765	0.53031
POS2	0.105454	0.04623	0.095278	0.045538	0.010685	0.00909	0.097557	0.042072	0.090294	0.041485	0.007263	0.007369	0.785152
V7	0.086384	0.045129	0.086383	0.044887	1e-06	0.004665	0.132333	0.042376	0.132332	0.041663	1e-06	0.007906	0.457943
IPS1	0.141199	0.046334	0.141521	0.045621	1e-06	0.008469	0.168933	0.042537	0.168932	0.041799	1e-06	0.007705	0.658434
FFC	0.114916	0.0467	0.115412	0.045928	1e-06	0.008339	0.177335	0.042334	0.164566	0.041543	0.012769	0.008575	0.324593
V3B	0.10693	0.046203	0.106929	0.045999	1e-06	0.00421	0.148259	0.041308	0.143636	0.04074	0.004623	0.006994	0.504867
LO1	0.057534	0.046181	0.037979	0.044979	0.019556	0.010133	0.092554	0.042006	0.092553	0.041286	1e-06	0.007669	0.791049
LO2	0.003241	0.044352	1e-06	0.043594	0.00324	0.008106	0.146336	0.041899	0.142971	0.041239	0.003365	0.007362	0.036816
PIT	0.098414	0.045103	0.098413	0.044231	1e-06	0.009092	0.118861	0.041062	0.11886	0.040481	1e-06	0.006874	0.489577
MT	0.002584	0.045349	1e-06	0.045202	0.002583	0.004048	0.073641	0.041098	0.072936	0.040396	0.000705	0.007626	0.245625
A1	0.149187	0.046474	0.149186	0.046226	1e-06	0.004157	0.182225	0.042312	0.182224	0.041631	1e-06	0.00749	0.599122
PSL	0.004204	0.044788	1e-06	0.044565	0.004203	0.004499	0.029897	0.039378	0.029896	0.038698	1e-06	0.007555	0.666598
SFL	0.103306	0.04717	0.098767	0.046895	0.00454	0.00444	0.188889	0.04229	0.188888	0.041686	1e-06	0.007002	0.176722
PCV	0.234635	0.047895	0.234233	0.047643	0.000403	0.004107	0.08817	0.041312	0.088169	0.04065	1e-06	0.00729	0.0205781
STV	0.06011	0.044333	0.049265	0.044007	0.010846	0.005169	0.108215	0.041903	0.108214	0.04124	1e-06	0.007275	0.430359
7Pm	0.078371	0.047084	0.070924	0.046811	0.007447	0.005013	0.180969	0.042145	0.179175	0.041589	0.001795	0.00681	0.104458
7m	0.206809	0.048386	0.199331	0.047713	0.007478	0.008612	0.146217	0.041763	0.146216	0.041218	1e-06	0.007014	0.263118
POS1	0.17075	0.046503	0.163709	0.046167	0.007041	0.004817	0.171109	0.042949	0.171108	0.042297	1e-06	0.007517	0.995475
23d	0.089119	0.045916	0.089118	0.045606	1e-06	0.004402	0.10374	0.041982	0.103606	0.041452	0.000133	0.007438	0.814204
v23ab	0.114737	0.045902	0.114736	0.045705	1e-06	0.003979	0.022612	0.040368	0.022611	0.039645	1e-06	0.007481	0.131786
d23ab	0.101049	0.046876	0.101048	0.046707	1e-06	0.00414	0.123742	0.042062	0.122288	0.041322	0.001454	0.006932	0.71861
31pv	0.171517	0.047127	0.166396	0.046392	0.005121	0.008737	0.117329	0.042041	0.11008	0.041153	0.007249	0.007632	0.363737
5m	0.198564	0.047441	0.191722	0.047113	0.006842	0.004896	0.218561	0.043025	0.210405	0.042253	0.008156	0.007432	0.754864
5mv	0.237496	0.04772	0.231945	0.047399	0.005551	0.004646	0.21803	0.042143	0.218029	0.04148	1e-06	0.007479	0.75979
23c	0.179561	0.047339	0.17956	0.047167	1e-06	0.00424	0.096025	0.041872	0.094821	0.041269	0.001204	0.007387	0.186244
5L	0.137926	0.046181	0.137925	0.046086	1e-06	0.003634	0.204856	0.042194	0.20421	0.041485	0.000646	0.007391	0.28464
24dd	0.077766	0.045377	0.074357	0.045138	0.003409	0.00432	0.216449	0.043405	0.208441	0.04281	0.008008	0.00742	0.0272063
24dv	0.100912	0.046483	0.101328	0.045823	1e-06	0.008264	0.09301	0.041657	0.093009	0.041052	1e-06	0.006684	0.911713
7AL	0.177636	0.047094	0.172489	0.046831	0.005146	0.004622	0.171961	0.042927	0.159372	0.042057	0.012589	0.00854	0.929036
SCEF	0.146072	0.046884	0.137398	0.046614	0.008674	0.004569	0.116657	0.042109	0.116656	0.04138	1e-06	0.007679	0.640664
6ma	0.075432	0.04383	0.067279	0.043537	0.008153	0.00492	0.076267	0.040466	0.076266	0.039834	1e-06	0.007104	0.988832
7Am	0.249188	0.047512	0.245485	0.047242	0.003702	0.004223	0.117864	0.041916	0.112858	0.041301	0.005006	0.007221	0.0382
7PL	0.115274	0.046741	0.117307	0.045796	1e-06	0.009109	0.166031	0.041878	0.160049	0.0412	0.005982	0.007516	0.392432
7PC	0.193616	0.046579	0.189904	0.046235	0.003712	0.004669	0.086249	0.041085	0.086248	0.040472	1e-06	0.006962	0.0838673
LIPv	0.12773	0.046922	0.113678	0.046012	0.014052	0.009525	0.093617	0.041348	0.088871	0.040685	0.004747	0.007385	0.336603
VIP	0.119425	0.047233	0.109337	0.046337	0.010088	0.009312	0.057717	0.04102	0.055038	0.040366	0.002679	0.007483	0.365972
MIP	0.142462	0.046996	0.131087	0.046119	0.012174	0.009011	0.120342	0.041863	0.120341	0.041117	1e-06	0.007609	0.612478
1	0.322793	0.048162	0.314301	0.047843	0.008492	0.004874	0.318075	0.044108	0.314694	0.043452	0.003381	0.007693	0.942409
2	0.261272	0.047743	0.251071	0.047325	0.0102	0.005168	0.213705	0.042276	0.200946	0.0416	0.012759	0.007993	0.455721
3a	0.195728	0.046552	0.195727	0.046314	1e-06	0.004196	0.178066	0.041663	0.174668	0.040836	0.003398	0.007822	0.777396
6d	0.1805	0.047028	0.180499	0.046795	1e-06	0.004149	0.115466	0.040974	0.115465	0.040358	1e-06	0.007299	0.297111
6mp	0.193605	0.046783	0.193604	0.046546	1e-06	0.004229	0.140354	0.041787	0.140353	0.041166	1e-06	0.007282	0.395926
6v	0.059379	0.045106	0.052783	0.044858	0.006597	0.004626	0.094422	0.041161	0.094421	0.040505	1e-06	0.007377	0.566052
p24pr	0.044463	0.046096	0.044462	0.045324	1e-06	0.008809	0.095309	0.041736	0.095308	0.041087	1e-06	0.007936	0.638593
33pr	0.177497	0.047525	0.17258	0.046607	0.005381	0.009233	0.153026	0.041774	0.147608	0.041199	0.005418	0.007282	0.654981
a24pr	0.061174	0.045515	0.060454	0.045316	0.00072	0.004354	0.093529	0.0414	0.093528	0.040871	1e-06	0.006342	0.598981
p32pr	0.167294	0.047202	0.160912	0.046574	0.006383	0.008114	0.131528	0.042102	0.115261	0.041244	0.016267	0.008895	0.52246
a24	0.187079	0.047208	0.185396	0.046923	0.001683	0.004682	0.180714	0.042131	0.180713	0.041442	1e-06	0.007575	0.919873
d32	0.055813	0.044866	0.050078	0.04394	0.005883	0.009609	0.160493	0.04236	0.147997	0.041586	0.012496	0.008387	0.118119
8BM	0.220236	0.047349	0.216141	0.046991	0.004095	0.004707	0.299268	0.043814	0.299267	0.04332	1e-06	0.00725	0.220536
p32	0.057296	0.044293	0.055258	0.044029	0.002038	0.004447	0.070875	0.039932	0.069226	0.039156	0.001649	0.007498	0.819881
10r	0.091843	0.044716	0.092583	0.044188	1e-06	0.008031	0.142361	0.042076	0.134134	0.04145	0.008228	0.007875	0.405756
47m	0.162704	0.047629	0.141442	0.046675	0.021263	0.009663	0.076704	0.041336	0.076703	0.040613	1e-06	0.007805	0.720313
8Av	0.242491	0.048464	0.243481	0.047753	1e-06	0.008966	0.113873	0.041509	0.113872	0.040927	1e-06	0.006632	0.0510211
8Ad	0.096139	0.045717	0.092317	0.045466	0.003822	0.004414	0.08026	0.040737	0.080259	0.040103	1e-06	0.007532	0.795389
9m	0.231202	0.047206	0.224493	0.046858	0.006709	0.005057	0.216646	0.04302	0.210412	0.042427	0.006234	0.007398	0.819718
8BL	0.182854	0.04745	0.181064	0.047201	0.00179	0.004221	0.154595	0.042177	0.154594	0.041543	1e-06	0.007159	0.656229
9p	0.234959	0.048331	0.23397	0.047663	0.00112	0.008665	0.152189	0.041842	0.152188	0.041175	1e-06	0.007209	0.198589
10d	0.29465	0.048633	0.288472	0.048338	0.006178	0.004579	0.144527	0.041928	0.144526	0.041304	1e-06	0.007329	0.0193902
8C	0.095299	0.046486	0.095722	0.04573	1e-06	0.008349	0.201595	0.043144	0.19795	0.042548	0.003645	0.007421	0.0982327
44	0.16612	0.048122	0.154124	0.047212	0.012997	0.009426	0.098364	0.040762	0.098363	0.040114	1e-06	0.006924	0.221485
45	0.13891	0.047341	0.138909	0.046697	1e-06	0.007683	0.155247	0.042072	0.155246	0.041499	1e-06	0.00711	0.120104
47l	0.222362	0.048285	0.215215	0.047477	0.007148	0.008915	0.143205	0.042228	0.136674	0.041657	0.006531	0.007193	0.193869
a47r	0.116881	0.045715	0.117444	0.044998	1e-06	0.00792	0.098371	0.04192	0.09837	0.041184	1e-06	0.007961	0.783507
6r	0.049966	0.046197	0.053257	0.045381	1e-06	0.008243	0.101602	0.042049	0.087756	0.041303	0.013846	0.008264	0.358916
IFJa	0.033301	0.045362	0.026374	0.044726	0.006927	0.008233	0.092825	0.041868	0.092824	0.041319	1e-06	0.007075	0.311628
IFJp	0.074468	0.045826	0.074167	0.045607	0.000301	0.004282	0.111373	0.042233	0.111372	0.041677	1e-06	0.006972	0.55372
IFSp	0.043802	0.043167	0.03924	0.042943	0.004562	0.004816	0.119441	0.041681	0.118519	0.041203	0.000922	0.006567	0.207479
IFSa	0.046568	0.045396	0.046567	0.045152	1e-06	0.004224	0.030764	0.041202	0.030763	0.040629	1e-06	0.006463	0.796569
p9-46v	0.119912	0.046808	0.121907	0.04605	1e-06	0.008199	0.065759	0.04102	0.065758	0.040558	1e-06	0.00625	0.42938
46	0.219162	0.047483	0.218807	0.047186	0.000355	0.004147	0.203028	0.042357	0.201866	0.041994	0.001162	0.006056	0.799835
a9-46v	-0.025329	0.043716	-0.024512	0.043603	-0.000818	0.003424	-0.014975	0.039966	-0.003923	0.039641	-0.011052	0.00493	0.861232
9-46d	0.212771	0.047552	0.21277	0.047373	1e-06	0.004163	0.185419	0.042616	0.181997	0.041943	0.003422	0.007524	0.668394
9a	0.182359	0.047299	0.182358	0.047021	1e-06	0.004445	0.19269	0.042672	0.192689	0.041901	1e-06	0.0078	0.871169
10v	0.137934	0.045537	0.137933	0.045352	1e-06	0.003754	0.054409	0.040452	0.054408	0.039909	1e-06	0.007353	0.170283
a10p	0.133109	0.046941	0.128169	0.046029	0.00494	0.009016	0.107853	0.041789	0.096231	0.041033	0.011622	0.008153	0.646015
10pp	0.124202	0.046236	0.124201	0.046006	1e-06	0.004086	0.141381	0.042496	0.128072	0.041592	0.01331	0.008755	0.784425
11l	0.144618	0.046456	0.144617	0.046169	1e-06	0.004212	0.211523	0.042508	0.211522	0.041655	1e-06	0.008043	0.288005
13l	0.108834	0.045894	0.108833	0.045613	1e-06	0.004367	0.110579	0.041943	0.110578	0.041215	1e-06	0.007641	0.977609
OFC	0.227634	0.048351	0.2225	0.047558	0.005777	0.00879	0.31282	0.043636	0.305355	0.042863	0.007465	0.007902	0.222236
47s	0.159599	0.047268	0.160224	0.046638	1e-06	0.008222	0.123405	0.041672	0.123404	0.041145	1e-06	0.0073	0.586029
LIPd	0.094329	0.045922	0.090511	0.045667	0.003818	0.004321	0.078338	0.041964	0.074129	0.0412	0.004209	0.007472	0.797134
6a	0.231622	0.047537	0.224768	0.047214	0.006854	0.004804	0.075581	0.041384	0.07198	0.040724	0.003601	0.007569	0.0132945
i6-8	0.138753	0.047789	0.138752	0.047148	1e-06	0.008452	0.142792	0.042279	0.128559	0.041543	0.014233	0.008112	0.00298348
s6-8	0.080215	0.046935	0.074623	0.046013	0.005808	0.008846	0.090401	0.041505	0.0904	0.040791	1e-06	0.007702	0.939409
43	0.158558	0.046435	0.156887	0.046187	0.001671	0.004195	0.216134	0.042902	0.216122	0.042291	1.2e-05	0.007288	0.362442
OP4	0.197756	0.047014	0.194014	0.046431	0.004144	0.007965	0.250031	0.043611	0.243637	0.042965	0.006394	0.007825	0.451408
OP1	0.109986	0.045945	0.109985	0.045692	1e-06	0.004148	0.141416	0.042526	0.141415	0.041937	1e-06	0.007427	0.615643
OP2-3	0.292703	0.047952	0.292702	0.047607	1e-06	0.004323	0.193219	0.043067	0.191504	0.04249	0.001715	0.007143	0.122705
52	0.313961	0.047038	0.309398	0.04672	0.004563	0.004539	0.303925	0.043506	0.303924	0.043017	1e-06	0.006656	0.875533
RI	0.299226	0.048329	0.296849	0.048039	0.002377	0.004212	0.296228	0.043564	0.293397	0.043072	0.002831	0.006827	0.963249
PFcm	0.078573	0.046151	0.070303	0.045208	0.00857	0.00905	0.15041	0.042193	0.145256	0.041471	0.005154	0.007565	0.317027
PoI2	0.228962	0.047688	0.228961	0.047362	1e-06	0.004221	0.195234	0.042382	0.195233	0.0418	1e-06	0.007572	0.597044
TA2	0.389022	0.047822	0.382487	0.047082	0.006535	0.008885	0.376756	0.04284	0.370398	0.042221	0.006358	0.00728	0.192193
FOP4	0.043939	0.045326	0.043674	0.044743	0.000271	0.00766	0.024967	0.04055	0.010891	0.039603	0.014076	0.009052	0.756847
MI	0.169886	0.046963	0.166137	0.04665	0.00375	0.00435	0.125601	0.041724	0.120227	0.041101	0.005374	0.007728	0.480844
Pir	0.172292	0.047497	0.162145	0.046556	0.011042	0.009243	0.258888	0.043378	0.258887	0.04274	1e-06	0.007377	0.236049
AVI	0.117603	0.045953	0.11255	0.045675	0.005053	0.004722	0.117217	0.041424	0.113432	0.040836	0.003785	0.00687	0.995022
AAIC	0.187513	0.047265	0.181356	0.046977	0.006158	0.004649	0.108419	0.041638	0.108418	0.040956	1e-06	0.007342	0.209237
FOP1	0.122508	0.046026	0.115397	0.045707	0.007111	0.004851	0.141437	0.041945	0.122639	0.041074	0.018798	0.009019	0.761148
FOP3	0.184247	0.045899	0.186228	0.045152	1e-06	0.008925	0.05882	0.04053	0.058819	0.039763	1e-06	0.007751	0.0515128
FOP2	0.178222	0.046735	0.173226	0.046384	0.004996	0.004466	0.165491	0.042259	0.160441	0.041625	0.00505	0.00736	0.839874
PFt	0.070794	0.045761	0.069874	0.045552	0.00092	0.003994	0.114201	0.041134	0.1142	0.040432	1e-06	0.007174	0.480531
AIP	0.113248	0.046333	0.112606	0.046169	0.000642	0.004031	0.074057	0.040757	0.069316	0.040019	0.004742	0.007301	0.525361
EC	0.09023	0.04692	0.090229	0.046701	1e-06	0.004313	0.239619	0.042545	0.236145	0.042008	0.003474	0.007592	0.018342
PreS	0.217944	0.046968	0.217943	0.046664	1e-06	0.004157	0.175988	0.041934	0.175987	0.041261	1e-06	0.007563	0.505187
H	0.276986	0.048483	0.274666	0.048185	0.00232	0.004127	0.319716	0.04361	0.312687	0.04296	0.007029	0.007654	0.5123
ProS	0.275867	0.048348	0.263361	0.047989	0.012506	0.005265	0.3199	0.044301	0.319899	0.043538	1e-06	0.008062	0.501909
PeEc	0.254052	0.047226	0.253979	0.047002	7.3e-05	0.004036	0.214466	0.043323	0.214465	0.042709	1e-06	0.007681	0.53678
STGa	0.246659	0.046851	0.245557	0.046619	0.001102	0.004071	0.277981	0.042754	0.277759	0.042119	0.000222	0.007377	0.621425
PBelt	0.210166	0.047107	0.206527	0.046835	0.003639	0.004628	0.261048	0.043006	0.25383	0.042317	0.007218	0.007852	0.425042
A5	0.1896	0.047742	0.183006	0.047361	0.006594	0.004858	0.159781	0.041999	0.15978	0.041339	1e-06	0.00751	0.639103
PHA1	0.278738	0.048723	0.280369	0.047993	1e-06	0.009094	0.302208	0.0434	0.302207	0.042762	1e-06	0.007321	0.685165
PHA3	0.223861	0.048258	0.224897	0.047587	1e-06	0.008934	0.27561	0.043067	0.262721	0.042348	0.012889	0.00815	0.412843
STSda	0.153677	0.046359	0.153428	0.046092	0.000249	0.004246	0.27058	0.043303	0.261805	0.042574	0.008775	0.00785	0.065357
STSdp	0.156806	0.047556	0.154583	0.047332	0.002223	0.00406	0.224788	0.04291	0.217187	0.042161	0.0076	0.007799	0.288539
STSvp	0.174947	0.047723	0.174946	0.047408	1e-06	0.004266	0.142815	0.041825	0.141065	0.041258	0.00175	0.006902	0.612606
TGd	0.193493	0.046599	0.190941	0.046421	0.002552	0.004204	0.20174	0.042402	0.198577	0.041746	0.003163	0.007547	0.895856
TE1a	0.149309	0.046843	0.146014	0.046522	0.003294	0.004605	0.090363	0.040854	0.087882	0.040384	0.002481	0.006648	0.342945
TE1p	0.181526	0.046624	0.178902	0.046326	0.002624	0.0044	0.157007	0.041969	0.147367	0.041177	0.009641	0.008104	0.695902
TE2a	0.304545	0.048393	0.304555	0.047707	1e-06	0.00825	0.264734	0.043702	0.257446	0.043064	0.007289	0.007752	0.547589
TF	0.114347	0.045481	0.114346	0.044973	1e-06	0.007422	0.218826	0.042385	0.211424	0.041723	0.007402	0.00802	0.098393
TE2p	0.023793	0.044995	0.023959	0.044188	1e-06	0.008074	0.129558	0.041687	0.122642	0.040973	0.006915	0.007734	0.0916261
PHT	0.157708	0.046907	0.157707	0.046671	1e-06	0.003967	0.094014	0.04147	0.087854	0.040703	0.00616	0.007839	0.309005
PH	0.102312	0.045782	0.098576	0.045489	0.003736	0.004473	0.120811	0.041855	0.120422	0.041212	0.000389	0.006688	0.765533
TPOJ1	0.055517	0.045234	0.054955	0.045035	0.000562	0.004114	0.137443	0.042248	0.137442	0.041576	1e-06	0.007714	0.185627
TPOJ2	0.1183	0.04631	0.108247	0.045549	0.010053	0.008395	0.150493	0.04271	0.142854	0.041817	0.00764	0.008514	0.00942117
TPOJ3	0.045352	0.044007	0.042938	0.04378	0.002414	0.004202	0.074233	0.040902	0.074232	0.040079	1e-06	0.007558	0.630723
DVT	0.257559	0.048318	0.248758	0.047916	0.008801	0.004958	0.22624	0.042474	0.226239	0.041968	1e-06	0.006815	0.626379
PGp	0.108632	0.045926	0.106949	0.045688	0.001684	0.003996	0.079603	0.03989	0.079602	0.039285	1e-06	0.007338	0.633214
IP2	0.150676	0.046838	0.152291	0.046017	1e-06	0.008603	0.117345	0.042045	0.117344	0.041246	1e-06	0.00767	0.639573
IP1	0.107846	0.045851	0.106819	0.045659	0.001027	0.003794	0.010304	0.040512	0.005373	0.039788	0.004931	0.007737	0.110885
IP0	0.19288	0.047383	0.192879	0.047172	1e-06	0.004171	0.133295	0.041866	0.124288	0.041055	0.009007	0.008098	0.346004
PFop	0.082172	0.045473	0.082171	0.045212	1e-06	0.004338	0.135238	0.041495	0.135237	0.040881	1e-06	0.006647	0.388676
PF	0.119173	0.046434	0.119172	0.046165	1e-06	0.004477	0.114686	0.041326	0.095219	0.040368	0.019467	0.009294	0.942456
PFm	0.042392	0.044795	0.037514	0.044543	0.004877	0.004701	0.161618	0.041578	0.161617	0.040965	1e-06	0.007602	0.0510839
PGi	0.107942	0.045317	0.107941	0.045066	1e-06	0.004258	0.089782	0.041273	0.087046	0.040527	0.002736	0.007177	0.767023
PGs	0.103687	0.045663	0.098584	0.045387	0.005103	0.004755	0.182403	0.042416	0.182402	0.041819	1e-06	0.007062	0.206581
V6A	0.100717	0.046286	0.094347	0.04608	0.006369	0.004731	0.089552	0.04161	0.089551	0.040945	1e-06	0.007725	0.857634
VMV1	0.240399	0.047807	0.237592	0.047509	0.002807	0.00428	0.215386	0.04325	0.215385	0.042552	1e-06	0.007806	0.698021
VMV3	0.248177	0.048248	0.243512	0.047551	0.004665	0.008244	0.155545	0.043093	0.155544	0.042532	1e-06	0.006757	0.36099
PHA2	0.190636	0.047352	0.191135	0.046796	1e-06	0.007854	0.278707	0.043289	0.261872	0.042332	0.016835	0.008867	0.171324
V4t	0.039086	0.045974	0.038858	0.045322	0.000228	0.007528	0.074392	0.04077	0.074391	0.040009	1e-06	0.00751	0.576123
FST	0.043145	0.045866	0.046295	0.045178	1e-06	0.008215	0.063307	0.041289	0.058635	0.040679	0.004672	0.007788	0.671985
V3CD	0.086234	0.046879	0.066471	0.045865	0.019763	0.009612	0.126741	0.041994	0.114315	0.041205	0.012426	0.008204	0.805854
LO3	0.077182	0.046272	0.072249	0.045622	0.005118	0.008498	0.028631	0.039926	0.02863	0.039367	1e-06	0.006937	0.393454
VMV2	0.229028	0.047476	0.229027	0.046785	1e-06	0.008018	0.261574	0.043619	0.260307	0.043025	0.001267	0.007476	0.606972
31pd	0.08911	0.04701	0.091792	0.046259	1e-06	0.008666	0.115645	0.042372	0.113886	0.041737	0.001759	0.007194	0.619628
31a	0.121235	0.047111	0.117312	0.046509	0.004167	0.007751	0.061005	0.041176	0.061004	0.040681	1e-06	0.006481	0.315128
VVC	0.115146	0.046613	0.109589	0.046389	0.005557	0.004608	0.173373	0.042934	0.173372	0.042309	1e-06	0.007068	0.358199
25	0.127545	0.046481	0.119925	0.04563	0.00762	0.008566	0.132854	0.04067	0.132853	0.040137	1e-06	0.006711	0.983682
s32	0.108151	0.046225	0.104762	0.045979	0.003389	0.004243	0.171939	0.041049	0.171938	0.040402	1e-06	0.007252	0.302153
pOFC	0.226923	0.047576	0.221831	0.047243	0.005093	0.004622	0.201701	0.042525	0.2017	0.041728	1e-06	0.00818	0.692651
PoI1	0.395781	0.048749	0.391971	0.048415	0.00381	0.004419	0.259559	0.042982	0.259558	0.04231	1e-06	0.007276	0.0360829
Ig	0.283256	0.047927	0.283255	0.047239	1e-06	0.007985	0.22209	0.042922	0.220904	0.042322	0.001186	0.007341	0.779324
FOP5	0.108042	0.047032	0.099533	0.046223	0.008954	0.009038	0.047352	0.040503	0.047122	0.039769	0.00023	0.007746	0.278784
p10p	0.01421	0.044453	0.014209	0.044288	1e-06	0.003881	0.096121	0.041914	0.078033	0.041159	0.018087	0.008208	0.180028
p47r	0.048343	0.044386	0.049308	0.043588	1e-06	0.00796	0.044259	0.040414	0.044258	0.039651	1e-06	0.007907	0.972284
TGv	0.12687	0.045002	0.126869	0.044807	1e-06	0.003945	0.111629	0.041757	0.111628	0.040931	1e-06	0.007949	0.803932
MBelt	0.216633	0.046622	0.216632	0.046402	1e-06	0.004079	0.229602	0.042981	0.229601	0.042551	1e-06	0.0062	0.837945
LBelt	0.265056	0.0475	0.265055	0.047278	1e-06	0.003832	0.149769	0.041832	0.145625	0.041152	0.004144	0.007693	0.0685394
A4	0.150025	0.046616	0.150024	0.046343	1e-06	0.004353	0.217133	0.042745	0.217132	0.04214	1e-06	0.007598	0.288669
STSva	0.142286	0.047271	0.139788	0.04711	0.002498	0.004004	0.113018	0.041407	0.093653	0.040701	0.019365	0.008224	0.641401
TE1m	0.153584	0.046923	0.138603	0.046137	0.01498	0.009385	0.062946	0.041318	0.062945	0.040853	1e-06	0.006437	0.104451
PI	0.2895	0.047051	0.283768	0.046731	0.005732	0.004405	0.311119	0.04271	0.306216	0.04214	0.004903	0.007338	0.733693
a32pr	0.145103	0.047327	0.14512	0.046645	1e-06	0.008301	0.053871	0.040531	0.05387	0.039819	1e-06	0.007645	0.151679
p24	0.156065	0.047204	0.153679	0.046984	0.002386	0.004385	0.087293	0.041636	0.087292	0.041053	1e-06	0.007631	0.274563

### Sheet: Table S5
Table S5: Sex-specific SNP-heritability (h2) of global phenotypes in the UKB calcualted using GCTA. Both autosomal and X-chromosomal (non-PAR) contributions are shown.
Prior to h2 estimation each phenotype was corrected for age, age2, head motion, scanner head position, scan site and Euler number within each sex group.
phenotype		MALE			FEMALE
	Autosomal h2	X-linked h2	N	Autosomal h2	X-linked h2	N
mean thickness	0.444 (0.048)	0.012(0.005)	14484	.551 (0.044)	0.012(0.008)	16223
total area	0.759(0.048)	0.015(0.005)	14485	0.805(0.043)	0.014(0.008)	16223
total GMV	0.713(0.048)	0.011(0.005)	14485	0.773(0.043)	0.007(0.007)	16223
Parentheses indicate standard error

### Sheet: TableS6
Table S6: Sex-specific SNP heritability (h2) of 23 subcortical volumes obtained from the default FreeSurfer pipeline. Results are shown for autosomes and the non-PAR region of the X-chromosome separeately. Phenotypes were corrected for age, age2, scanner
site, scanner head position, Euler number, and total brain volume within each sex. The right-most column shows the p-values for sex-difference in h2.
	MALE	MALE	MALE	MALE	MALE	MALE	FEMALE	FEMALE	FEMALE	FEMALE	FEMALE	FEMALE
Structure	Autosomal h2	Autosomal h2 (SE)	X-Chr h2	X-chr h2 (SE)	total h2	total h2 (SE)	Autosomal h2	Autosomal h2 (SE)	X-Chr h2	X-Chr h2 (SE)	total h2	total h2 (SE)	p (sex difference)
Left.Cerebellum.White.Matter	0.67069	0.05053	0.663235	0.050172	0.007455	0.004631	0.725012	0.045164	0.717498	0.04462	0.007514	0.007322	0.42282
Left.Cerebellum.Cortex	0.763009	0.050448	0.759844	0.05007	0.003165	0.004021	0.742422	0.045658	0.737319	0.045049	0.005103	0.00733	0.762221
Left.Thalamus.Proper	0.522317	0.050457	0.521492	0.05005	0.000824	0.004059	0.616612	0.045802	0.59014	0.045149	0.026472	0.008913	0.166438
Left.Caudate	0.72884	0.051093	0.713603	0.050597	0.015237	0.005407	0.716782	0.045152	0.70411	0.044485	0.012672	0.008422	0.859632
Left.Putamen	0.726552	0.050443	0.716261	0.049977	0.010291	0.005156	0.719787	0.044981	0.702574	0.044428	0.017213	0.007876	0.920268
Left.Pallidum	0.623303	0.050245	0.623302	0.049923	1e-06	0.004114	0.599594	0.045032	0.56788	0.044243	0.031714	0.009374	0.725295
Left.Hippocampus	0.578267	0.050805	0.561463	0.050249	0.016804	0.005648	0.53962	0.046042	0.528969	0.045475	0.010651	0.008019	0.572983
Left.Amygdala	0.471216	0.050435	0.454502	0.0499	0.016714	0.005531	0.474694	0.045805	0.474693	0.045017	1e-06	0.007846	0.959287
Left.Accumbens.area	0.42271	0.050021	0.409598	0.049598	0.013113	0.005216	0.425162	0.044881	0.396782	0.043996	0.028381	0.009523	0.970895
Right.Cerebellum.White.Matter	0.671234	0.050685	0.665491	0.050317	0.005743	0.004603	0.676658	0.045032	0.670662	0.044522	0.005996	0.007229	0.936237
Right.Cerebellum.Cortex	0.74956	0.050205	0.747981	0.049862	0.001579	0.003975	0.748583	0.045718	0.743773	0.045062	0.00481	0.007597	0.98852
Right.Thalamus.Proper	0.661381	0.051006	0.653392	0.0505	0.00799	0.004831	0.688523	0.045496	0.659186	0.044812	0.029337	0.008922	0.691284
Right.Caudate	0.630685	0.050837	0.621184	0.050411	0.009501	0.005074	0.727056	0.045196	0.720026	0.044582	0.00703	0.007968	0.156556
Right.Putamen	0.754549	0.050703	0.743694	0.050194	0.010855	0.005296	0.685365	0.045022	0.662463	0.044388	0.022902	0.008415	0.307582
Right.Pallidum	0.66092	0.050758	0.652756	0.050376	0.008164	0.004799	0.595248	0.045156	0.575629	0.044427	0.019619	0.0088	0.333714
Right.Hippocampus	0.553309	0.051093	0.534108	0.050531	0.019201	0.00579	0.660913	0.046169	0.656377	0.045546	0.004535	0.007374	0.11815
Right.Amygdala	0.448372	0.050182	0.439933	0.049832	0.008438	0.004936	0.474991	0.045185	0.47499	0.044567	1e-06	0.007715	0.693436
Right.Accumbens.area	0.5625	0.050844	0.54783	0.050377	0.01467	0.005396	0.575943	0.045185	0.558344	0.044591	0.017599	0.008906	0.843333
CC_Posterior	0.601146	0.049962	0.59923	0.049625	0.001917	0.004262	0.66067	0.045604	0.653235	0.045072	0.007435	0.007492	0.378892
CC_Mid_Posterior	0.333041	0.048433	0.329729	0.048207	0.003312	0.004325	0.388561	0.044993	0.387331	0.044397	0.00123	0.007605	0.400992
CC_Central	0.36405	0.049872	0.359327	0.049617	0.004724	0.004425	0.477507	0.045216	0.477506	0.044474	1e-06	0.008093	0.0919132
CC_Mid_Anterior	0.392904	0.050453	0.387523	0.050103	0.005381	0.004728	0.459526	0.044656	0.458165	0.043968	0.001361	0.008064	0.322764
CC_Anterior	0.520425	0.05002	0.520029	0.049665	0.000396	0.004401	0.503043	0.045346	0.487288	0.044737	0.015755	0.008438	0.796828

### Sheet: Table S7
Table S7: Paired t-test and Wilcoxon Rank test results for sex differences in additive genetic (VG), phenotypic (VP) and environemntal (VE) variances in regional cortical phenotypes.
Each category (GMV, SA and CT) consisted of the 360 phenotypes (HCP parcellation divides each hemisphere into 180 regions) each of which was corrected for
corresponding global phenotype as well as age, age2, scan site, scanner head position and Euler number within each sex group. Sex-difference paired t-tests and Wilcoxon Rank tests were performed for
VG, VE and VP (estimated using GCTA) combining 360 phenotypes in each category. Positive t-stats indicate higher values in males.
Phenotype Category		VG			VP			VE
	t-stat	t-test p-value	Wilcoxon p	t-stat	t-test p-value	Wilcoxon p	t-stat	t-test p-value	Wilcoxon p
CT	-1.91	0.055	0.039	-0.62	0.53	0.005	0.39	0.69	0.039
SA	7.13	5.28e-12	<2.2e-16	9.74	<2.2e-16	<2.2e-16	9.44	<2.2e-16	<2.2e-16
GMV	5.99	5.02e-09	<2.2e-16	12.38	<2.2e-16	<2.2e-16	12.3	<2.2e-16	<2.2e-16

### Sheet: Table S8
Table S8: Models exploring the relationship between sex, VG and VP.
For each phenotypic category (GMV, SA and CT), models were fitted between VG, VP (obtained from GCTA) and sex across all 360 cortical regions (HCP parcellation). Also see Figure S4.
Model 1	VG= a + b*VP+ c*Sex +d*VP^2+e*Vp*Sex +f*VP^2*Sex
Model 2	VG = a+b*VP +c*sex+ d*Vp*sex
		SA						CT						GMV
Model 1 coefficients						Model 1 coefficients						Model 1 coefficients
	Estimate	Std. Err	t-value	Pr(>|t|)			Estimate	Std. Err	t-value	Pr(>|t|)			Estimate	Std. Err	t-value	Pr(>|t|)
a	-233.203	85.6918	-2.72142	0.00665869		a	-0.00295208	0.000642592	-4.59402	5.14077e-06		a	1004.98	1026.89	0.978669	0.328075
b	0.370164	0.0152732	24.2361	3.74765e-95		b	0.255167	0.0166185	15.3544	3.51827e-46		b	0.198467	0.0194013	10.2296	5.16119e-23
c	212.505	121.418	1.75019	0.0805142		c	0.000526875	0.000893931	0.589391	0.555786		c	120.726	1455.01	0.0829729	0.933896
d	2.40212e-06	1.10552e-07	21.7285	9.54141e-81		d	-0.436535	0.0664579	-6.56859	9.79466e-11		d	6.29819e-07	4.0375e-08	15.5993	1.99861e-47
e	-0.100089	0.0190852	-5.24433	2.06883e-07		e	-0.0185847	0.0228447	-0.813523	0.41619		e	-0.0151613	0.0247175	-0.613382	0.539819
f	-2.80809e-07	1.31229e-07	-2.13983	0.0327065		f	0.036757	0.0869941	0.422523	0.67277		f	-2.22024e-07	4.75526e-08	-4.66902	3.61551e-06
Model 2 Coefficients						Model 2 Coefficients						Model 2 Coefficients
	Estimate	Std. Err	t-value	Pr(>|t|)			Estimate	Std. Err	t-value	Pr(>|t|)			Estimate	Std. Err	t-value	Pr(>|t|)
a	-1236.99	123.197	-10.0407	2.77241e-22		a	0.000305334	0.000434115	0.703349	0.482067		a	-8068.72	1105.03	-7.30182	7.57571e-13
b	0.678643	0.00961312	70.5955	0		b	0.155967	0.00736725	21.1703	1.33724e-77		b	0.469651	0.0112474	41.7563	4.77513e-194
c	-150.677	175.18	-0.860126	0.390007		c	0.000693299	0.000602845	1.15005	0.25051		c	-387.337	1561.65	-0.248031	0.804181
d	-0.0937169	0.012375	-7.57311	1.12675e-13		d	-0.0207358	0.0101481	-2.04332	0.0413867		d	-0.0621727	0.014186	-4.38268	1.34784e-05
Above, the sex-related coefficients are shown in maroon. Significant coefficients (p<0.05) are highlighted in bold.
The accompanying figure is Figures S4

### Sheet: Table S9
Table S9: Autosomal genetic correlation rg (between males and females) of regional cortical GMV phenotypes with significant SNP heritability (p-value of h2 < 0.05).
rg was calculated in GCTA for each phenotype (corrected for total brain volume, age, age2, scanner head position, scan site, head motion and Euler number in each sex).
For each hemisphere the right-most column shows p-values corresponding to the test rg < 1 calculated in GCTA.
		LH					RH
Region	rg	SE	p (rg<1)		Region	rg	SE	p (rg<1)
V1	1	0.067553	0.5		V1	1	0.071218	0.5
V6	1	0.169953	0.5		MST	0.87174	0.242978	0.3133
V2	1	0.066171	0.5		V6	0.951628	0.143137	0.36576
V3	0.929982	0.081905	0.19866		V2	1	0.07318	0.5
V4	1	0.114593	0.5		V3	0.97588	0.073221	0.37288
V8	1	0.309133	0.5		V4	1	0.100663	0.5
4	0.829929	0.102209	0.063075		V8	0.892549	0.157348	0.25874
3b	0.911542	0.095825	0.18664		4	1	0.111563	0.5
FEF	1	0.261978	0.5		3b	0.902382	0.085668	0.13434
V3A	0.986674	0.14459	0.46303		FEF	1	0.222015	0.5
RSC	1	0.132654	0.5		55b	1	0.222297	0.5
POS2	1	0.131595	0.5		V3A	0.758995	0.13242	0.047281
V7	0.820371	0.154952	0.14028		RSC	1	0.160505	0.5
IPS1	0.91002	0.158959	0.28999		POS2	1	0.111509	0.5
FFC	0.825406	0.178083	0.18084		V7	0.898581	0.185856	0.29868
V3B	1	0.266753	0.5		IPS1	0.842738	0.219509	0.25704
LO1	0.598524	0.164342	0.021452		FFC	0.873238	0.130486	0.1821
LO2	0.684472	0.137881	0.022946		V3B	1	0.310161	0.5
PIT	0.988044	0.278002	0.48255		LO1	1	0.216053	0.5
MT	0.383636	0.249743	0.031362		LO2	1	0.253611	0.5
A1	1	0.167718	0.5		PIT	1	0.253806	0.5
PSL	1	0.342673	0.5		A1	0.960438	0.141528	0.38971
SFL	1	0.153412	0.5		PSL	1	0.189943	0.5
PCV	0.948299	0.11645	0.33201		SFL	1	0.155239	0.5
STV	0.789444	0.205546	0.18455		PCV	1	0.131132	0.5
7Pm	1	0.203301	0.5		STV	0.839796	0.197099	0.21272
7m	0.895672	0.113545	0.18883		7Pm	1	0.190525	0.5
POS1	0.998286	0.089777	0.49247		7m	0.783081	0.141669	0.088046
23d	0.857829	0.165397	0.20994		POS1	1	0.092687	0.5
v23ab	1	0.149341	0.5		23d	0.830299	0.158833	0.15956
d23ab	1	0.135316	0.5		v23ab	1	0.155031	0.5
31pv	0.981962	0.148696	0.45173		d23ab	1	0.199861	0.5
5m	0.706775	0.133609	0.021888		31pv	0.974455	0.15214	0.43456
5mv	0.862678	0.127304	0.15575		5m	0.99387	0.196075	0.48731
23c	1	0.201707	0.5		5mv	0.932541	0.133922	0.31232
5L	0.877197	0.192031	0.26458		23c	1	0.169173	0.5
24dd	0.958347	0.12759	0.373		5L	0.650723	0.166678	0.040191
24dv	0.862279	0.218842	0.28022		24dd	0.936338	0.130756	0.31735
7AL	0.832847	0.150308	0.14701		7AL	1	0.284968	0.5
SCEF	0.98019	0.123109	0.43696		SCEF	1	0.188053	0.5
6ma	0.843754	0.148508	0.16492		6ma	0.978993	0.165443	0.45071
7Am	0.811029	0.108732	0.045292		7Am	0.918284	0.135274	0.27911
7PL	0.835199	0.184563	0.20439		7PL	0.637336	0.212562	0.069847
7PC	1	0.23656	0.5		7PC	1	0.307079	0.5
LIPv	0.588353	0.147934	0.010288		LIPv	1	0.239212	0.5
VIP	1	0.19554	0.5		VIP	1	0.29021	0.5
MIP	0.851866	0.220919	0.27165		MIP	1	0.2798	0.5
1	0.865284	0.112297	0.13301		1	0.934138	0.100896	0.25863
2	0.986166	0.249855	0.4783		2	1	0.180189	0.5
3a	0.860657	0.113841	0.12826		3a	1	0.116083	0.5
6d	1	0.147511	0.5		6d	0.962784	0.150051	0.40273
6mp	0.928914	0.163772	0.33901		6mp	1	0.185323	0.5
6v	0.619421	0.112385	0.0020421		6v	0.802828	0.150104	0.11303
p24pr	0.72783	0.236926	0.15857		p24pr	1	0.337717	0.5
33pr	1	0.219095	0.5		33pr	1	0.242015	0.5
a24pr	1	0.390492	0.5		a24pr	0.995075	0.319244	0.49368
p32pr	0.718337	0.148439	0.044144		p32pr	0.870343	0.210521	0.28258
d32	1	0.223017	0.5		d32	1	0.294287	0.5
8BM	1	0.143937	0.49986		8BM	1	0.126386	0.5
47m	0.965082	0.170646	0.42081		10r	0.791355	0.252457	0.21622
8Av	1	0.202064	0.5		47m	0.958863	0.112376	0.35925
8Ad	0.978814	0.163413	0.44938		8Av	1	0.215846	0.5
9m	1	0.185799	0.5		8Ad	0.693831	0.158857	0.045287
8BL	1	0.182818	0.5		9m	1	0.176247	0.5
9p	0.665614	0.153886	0.033158		8BL	1	0.196549	0.5
10d	1	0.241538	0.5		9p	1	0.275277	0.5
8C	0.655825	0.132858	0.011431		10d	1	0.308976	0.5
44	1	0.252818	0.5		8C	0.803462	0.166024	0.12637
45	1	0.182948	0.5		44	1	0.219147	0.5
47l	0.921762	0.147587	0.30841		45	1	0.246751	0.5
a47r	1	0.13319	0.5		47l	1	0.133351	0.5
6r	1	0.207422	0.5		a47r	1	0.135994	0.5
IFJa	0.980942	0.231246	0.46719		6r	1	0.200689	0.5
IFJp	0.701264	0.228732	0.1221		IFJa	1	0.325673	0.5
IFSp	0.664898	0.153163	0.027734		IFSp	1	0.209263	0.5
IFSa	1	0.209498	0.5		IFSa	1	0.287704	0.5
p9-46v	1	0.168493	0.5		p9-46v	1	0.164327	0.5
46	1	0.178299	0.5		46	0.933197	0.135365	0.30391
a9-46v	0.950057	0.206247	0.40573		a9-46v	1	0.315281	0.5
9-46d	0.900026	0.185011	0.30098		9-46d	1	0.169567	0.5
9a	0.983653	0.194892	0.4666		9a	1	0.208935	0.5
10v	0.842852	0.191538	0.22819		10v	1	0.28445	0.5
a10p	1	0.176085	0.5		a10p	0.701944	0.174006	0.061478
10pp	0.95025	0.197007	0.40353		10pp	1	0.201467	0.5
11l	1	0.115834	0.5		11l	0.95116	0.092417	0.30803
13l	0.991424	0.099497	0.46643		13l	0.995027	0.126508	0.48446
OFC	0.77214	0.112986	0.03389		OFC	0.958624	0.11631	0.36081
47s	1	0.104463	0.5		47s	1	0.112872	0.5
LIPd	0.716783	0.208646	0.11823		LIPd	0.773925	0.198467	0.15775
6a	0.996926	0.192938	0.49375		6a	1	0.167681	0.5
i6-8	1	0.286695	0.5		i6-8	0.91667	0.195769	0.34233
s6-8	1	0.262146	0.5		s6-8	1	0.231174	0.5
43	0.750138	0.186156	0.11277		43	0.962712	0.195692	0.4214
OP4	1	0.190829	0.5		OP4	1	0.085766	0.5
OP1	0.984876	0.146072	0.45753		OP1	1	0.222014	0.5
OP2-3	1	0.126544	0.5		OP2-3	0.716047	0.136152	0.031562
52	0.932239	0.110264	0.27526		52	0.826346	0.121107	0.090025
RI	0.994169	0.113495	0.47997		RI	0.946731	0.104624	0.304
PFcm	0.855913	0.114073	0.11346		PFcm	1	0.147208	0.5
PoI2	1	0.097253	0.5		PoI2	1	0.08986	0.5
TA2	0.919358	0.107816	0.23362		TA2	0.968285	0.105344	0.38507
FOP4	1	0.228537	0.5		FOP4	1	0.173245	0.5
MI	1	0.093677	0.5		MI	1	0.115689	0.5
Pir	0.97497	0.152959	0.43613		Pir	1	0.132052	0.5
AVI	1	0.10691	0.5		AVI	1	0.146932	0.5
AAIC	1	0.145932	0.5		AAIC	0.805419	0.111688	0.053982
FOP1	1	0.255819	0.5		FOP1	1	0.216325	0.5
FOP3	0.951728	0.100274	0.3225		FOP3	1	0.105592	0.5
FOP2	1	0.15488	0.5		FOP2	0.843257	0.107127	0.078409
PFt	1	0.205198	0.5		PFt	0.87137	0.117329	0.14481
AIP	0.912634	0.194302	0.32702		AIP	0.851787	0.185854	0.2311
EC	0.734705	0.118936	0.023352		EC	0.87332	0.146502	0.20581
PreS	1	0.16163	0.5		PreS	1	0.13664	0.5
H	1	0.258689	0.5		H	1	0.195112	0.5
ProS	1	0.087255	0.5		ProS	1	0.087557	0.5
PeEc	0.908809	0.073186	0.10815		PeEc	1	0.082712	0.5
STGa	1	0.155494	0.5		STGa	0.76141	0.179284	0.11282
PBelt	1	0.14779	0.5		PBelt	0.933662	0.119554	0.28554
A5	1	0.121426	0.5		A5	1	0.100638	0.5
PHA1	0.999315	0.081427	0.4966		PHA1	1	0.107119	0.5
PHA3	0.757954	0.163141	0.098793		PHA3	1	0.183413	0.5
STSda	1	0.152124	0.5		STSda	0.878774	0.134205	0.19189
STSdp	0.913737	0.230248	0.36146		STSdp	1	0.100304	0.5
STSvp	1	0.158208	0.5		STSvp	0.93311	0.132453	0.29982
TGd	0.980776	0.153105	0.45224		TGd	1	0.162888	0.5
TE1a	1	0.176979	0.5		TE1a	1	0.156924	0.5
TE1p	0.93613	0.1205	0.30034		TE1p	0.747881	0.129719	0.038895
TE2a	0.894167	0.189542	0.29768		TE2a	1	0.141804	0.5
TF	0.656061	0.148871	0.025501		TF	0.879219	0.120177	0.16792
TE2p	0.934039	0.15842	0.34532		TE2p	0.96888	0.140203	0.41373
PHT	0.778962	0.098197	0.017591		PHT	0.879105	0.09787	0.11125
PH	0.746605	0.18942	0.11945		PH	0.781865	0.240399	0.20265
TPOJ1	1	0.248814	0.5		TPOJ1	0.962007	0.134832	0.39188
TPOJ2	0.825775	0.157434	0.14451		TPOJ2	1	0.207392	0.5
TPOJ3	0.804115	0.255153	0.23692		TPOJ3	1	0.26855	0.5
DVT	0.869659	0.106576	0.12394		DVT	1	0.134959	0.5
PGp	1	0.192537	0.5		PGp	1	0.216437	0.5
IP2	0.657527	0.181688	0.053758		IP2	0.80971	0.241322	0.2408
IP1	0.790413	0.146675	0.08807		IP1	1	0.19638	0.5
IP0	0.888971	0.148402	0.23162		IP0	1	0.276594	0.5
PFop	0.837808	0.123768	0.10875		PFop	1	0.102995	0.5
PF	0.822222	0.135064	0.11865		PF	0.978397	0.116666	0.42662
PFm	0.842115	0.164097	0.19637		PFm	0.79138	0.212948	0.18138
PGi	0.818254	0.121455	0.086823		PGi	0.902078	0.21612	0.33247
PGs	0.867555	0.119279	0.14847		PGs	1	0.166378	0.5
V6A	1	0.237678	0.5		V6A	1	0.250614	0.5
VMV1	0.956514	0.094105	0.32378		VMV1	1	0.137584	0.5
PHA2	0.851611	0.141059	0.15738		VMV3	1	0.224254	0.5
V4t	0.62244	0.244535	0.10145		PHA2	1	0.149058	0.5
FST	0.915889	0.248733	0.37471		V4t	1	0.30154	0.5
V3CD	1	0.179869	0.5		FST	1	0.17345	0.5
LO3	1	0.280305	0.5		V3CD	1	0.214651	0.5
VMV2	1	0.306079	0.5		LO3	1	0.289784	0.5
31pd	0.876371	0.170081	0.24779		VMV2	1	0.234907	0.5
31a	1	0.228653	0.5		31pd	0.866374	0.179202	0.24205
VVC	0.894634	0.149005	0.24755		31a	1	0.254381	0.5
25	1	0.207659	0.5		VVC	0.839344	0.124485	0.11321
pOFC	1	0.116588	0.5		25	0.976129	0.142066	0.43255
PoI1	0.861528	0.108548	0.11666		s32	0.74293	0.286496	0.21422
Ig	0.809351	0.119826	0.071658		pOFC	1	0.128316	0.5
FOP5	0.963426	0.106573	0.36983		PoI1	0.932834	0.097756	0.24614
p10p	0.98725	0.207008	0.47529		Ig	0.897303	0.091111	0.13755
p47r	1	0.214283	0.5		FOP5	1	0.122255	0.5
TGv	1	0.202477	0.5		p10p	1	0.348409	0.5
MBelt	0.892242	0.111926	0.1798		p47r	1	0.20714	0.5
LBelt	1	0.133932	0.5		TGv	1	0.206908	0.5
A4	1	0.130076	0.5		MBelt	0.90626	0.100739	0.18031
STSva	1	0.217459	0.5		LBelt	0.901458	0.132278	0.23526
TE1m	1	0.218486	0.5		A4	0.970132	0.093263	0.37148
PI	0.911378	0.11933	0.23943		STSva	1	0.224691	0.5
a32pr	0.765007	0.254181	0.20038		TE1m	0.723906	0.174465	0.070861
p24	0.463751	0.241113	0.040704		PI	0.909146	0.093863	0.17514
					a32pr	0.581718	0.206986	0.048448
					p24	0.827795	0.269729	0.2788

### Sheet: Table S10
Table S10: Autosomal genetic correlation rg (between males and females) of regional cortical SA phenotypes with significant SNP heritability (p-value of h2 < 0.05).
rg was calculated in GCTA for each phenotype (corrected for total surafce area, age, age2, scanner head position, scan site, head motion and Euler number total surface area in each sex).
For each hemisphere the right-most column shows p-value corresponding to the test rg < 1 calculated in GCTA.
		LH					RH
Region	rg	SE (rg)	p (rg<1)		Region	rg	SE (rg)	p(rg<1)
V1	1	0.059778	0.5		V1	1	0.060793	0.5
MST	0.646276	0.195271	0.068806		MST	1	0.223383	0.5
V6	1	0.119264	0.5		V6	0.88041	0.101343	0.11872
V2	1	0.064336	0.5		V2	1	0.069548	0.5
V3	0.94754	0.078411	0.25871		V3	1	0.078444	0.5
V4	1	0.097443	0.5		V4	1	0.094435	0.5
V8	1	0.192505	0.5		V8	0.970335	0.127489	0.41155
4	0.879157	0.087124	0.095173		4	1	0.092637	0.5
3b	0.852018	0.08052	0.0423		3b	0.894364	0.071343	0.07416
FEF	1	0.374217	0.5		FEF	1	0.264685	0.5
PEF	1	0.300401	0.5		V3A	0.899178	0.130155	0.22786
55b	1	0.268202	0.5		RSC	1	0.107049	0.5
V3A	1	0.147066	0.5		POS2	0.971384	0.111525	0.39802
RSC	1	0.103244	0.5		V7	0.885866	0.194796	0.28839
POS2	1	0.134664	0.5		IPS1	0.875938	0.148494	0.21569
V7	0.856541	0.180252	0.23112		FFC	0.888369	0.126061	0.19883
IPS1	0.847463	0.140473	0.15211		V3B	1	0.236433	0.5
FFC	1	0.196974	0.5		LO1	1	0.130923	0.5
V3B	1	0.191394	0.5		LO2	0.902436	0.199221	0.31822
LO1	0.902558	0.122588	0.22378		PIT	1	0.18312	0.5
LO2	1	0.208793	0.5		MT	1	0.270408	0.5
PIT	1	0.240526	0.5		A1	1	0.122636	0.5
MT	0.582714	0.205056	0.052532		PSL	1	0.249777	0.5
A1	1	0.138675	0.5		SFL	0.88358	0.15945	0.24463
PSL	1	0.458784	0.5		PCV	0.86814	0.110928	0.13015
SFL	0.898731	0.114225	0.19751		STV	0.727368	0.171245	0.075016
PCV	0.941571	0.095638	0.27665		7Pm	0.849198	0.123822	0.12772
STV	0.847774	0.246028	0.28557		7m	0.862679	0.126429	0.15986
7Pm	1	0.12571	0.5		POS1	0.960912	0.082935	0.31743
7m	1	0.118696	0.5		23d	0.761028	0.150881	0.0751
POS1	0.971955	0.088858	0.3792		v23ab	0.981373	0.138936	0.44686
23d	1	0.229071	0.5		d23ab	1	0.208693	0.5
v23ab	1	0.158896	0.5		31pv	0.883601	0.150459	0.23055
d23ab	0.921921	0.132465	0.28713		5m	0.886703	0.147648	0.22802
31pv	0.944054	0.149431	0.36057		5mv	0.790235	0.1113	0.039177
5m	0.503525	0.106381	7.96e-05		23c	1	0.196851	0.5
5mv	0.819369	0.111283	0.067394		5L	0.526306	0.124748	0.00075085
23c	1	0.168872	0.5		24dd	0.853188	0.111857	0.10486
5L	0.789261	0.147361	0.088132		24dv	0.991155	0.15418	0.47678
24dd	0.929419	0.131222	0.30254		7AL	1	0.201465	0.5
24dv	0.870432	0.187131	0.25371		SCEF	0.953641	0.126423	0.36211
7AL	0.857267	0.127367	0.14577		6ma	0.856995	0.136721	0.16039
SCEF	0.87841	0.103604	0.13172		7Am	0.747835	0.096526	0.0076641
6ma	0.959552	0.145046	0.38938		7PL	0.909045	0.178582	0.31382
7Am	0.922127	0.093082	0.20866		LIPv	1	0.29828	0.5
7PL	1	0.153673	0.5		VIP	1	0.206545	0.5
7PC	1	0.224594	0.5		MIP	0.768732	0.152478	0.08553
LIPv	0.61653	0.14025	0.013032		1	0.93292	0.138385	0.31811
VIP	0.764544	0.126526	0.052863		2	1	0.194792	0.5
MIP	0.739052	0.123936	0.030306		3a	0.996287	0.082584	0.48195
1	0.725174	0.134986	0.041176		6d	1	0.182276	0.5
2	1	0.21371	0.5		6mp	0.928239	0.163392	0.33027
3a	0.879652	0.092851	0.11258		6v	0.938332	0.274294	0.41545
6d	0.943142	0.152428	0.35725		p24pr	1	0.296978	0.5
6mp	0.893215	0.150423	0.25027		p32pr	0.87616	0.116784	0.16303
6v	0.781024	0.153173	0.097856		a24	1	0.234346	0.5
p24pr	1	0.255006	0.5		d32	0.964599	0.168152	0.41678
33pr	0.969658	0.170037	0.43123		8BM	1	0.145549	0.5
a24pr	1	0.22144	0.5		p32	0.907413	0.224936	0.34429
p32pr	0.806611	0.116473	0.062234		10r	1	0.282796	0.5
d32	1	0.160261	0.5		47m	1	0.100391	0.5
8BM	1	0.137957	0.5		8Av	1	0.242974	0.5
p32	1	0.16609	0.5		8Ad	1	0.194342	0.5
47m	1	0.102165	0.5		9m	1	0.198039	0.5
8Av	0.96952	0.165447	0.42767		8BL	1	0.1754	0.5
8Ad	1	0.194759	0.5		9p	1	0.211836	0.5
9m	0.973641	0.16106	0.4357		10d	1	0.256539	0.5
8BL	1	0.171585	0.5		8C	0.828987	0.141633	0.12527
9p	0.890148	0.174276	0.27881		44	1	0.208529	0.5
10d	0.852455	0.152143	0.17881		45	1	0.181753	0.5
8C	0.708475	0.129079	0.020074		47l	1	0.127099	0.5
44	1	0.238845	0.5		a47r	1	0.107765	0.5
45	1	0.159574	0.5		6r	1	0.298037	0.5
47l	1	0.109085	0.5		IFJp	1	0.22508	0.5
a47r	1	0.107481	0.5		IFSp	1	0.244832	0.5
6r	0.793213	0.186947	0.15604		IFSa	1	0.261644	0.5
IFJa	0.945222	0.185633	0.38709		p9-46v	1	0.165876	0.5
IFJp	0.833858	0.183667	0.19375		46	1	0.139166	0.5
IFSp	0.755065	0.159122	0.08441		a9-46v	1	0.25125	0.5
IFSa	1	0.179742	0.5		9-46d	1	0.184268	0.5
p9-46v	0.94599	0.15212	0.36583		9a	1	0.249093	0.5
46	0.985231	0.158153	0.4637		10v	1	0.24748	0.5
a9-46v	1	0.211269	0.5		a10p	0.910232	0.181701	0.31587
9-46d	1	0.163276	0.5		10pp	0.77649	0.143469	0.076719
9a	0.937983	0.196171	0.38058		11l	0.955067	0.081065	0.29269
10v	1	0.238597	0.5		13l	0.785527	0.083421	0.0099091
a10p	1	0.185809	0.5		OFC	1	0.089029	0.5
10pp	1	0.293314	0.5		47s	0.911085	0.095199	0.18185
11l	0.935128	0.091112	0.24295		LIPd	1	0.296157	0.5
13l	1	0.091286	0.5		6a	0.906649	0.116096	0.22563
OFC	0.960857	0.08569	0.32779		i6-8	1	0.200835	0.5
47s	1	0.099499	0.5		s6-8	0.967661	0.184217	0.43138
LIPd	0.546401	0.133927	0.0028416		43	0.84053	0.247377	0.27011
6a	0.927725	0.141653	0.31215		OP4	0.820981	0.08575	0.021952
i6-8	1	0.258122	0.5		OP1	0.954366	0.11375	0.34135
s6-8	0.888393	0.167969	0.26626		OP2-3	0.941394	0.111602	0.30143
43	1	0.341437	0.5		52	0.878794	0.100853	0.12001
OP4	1	0.176729	0.5		RI	0.952764	0.089284	0.30208
OP1	0.939326	0.141864	0.33778		PFcm	0.944094	0.101205	0.28824
OP2-3	1	0.130098	0.5		PoI2	0.991327	0.078382	0.45574
52	0.867257	0.092414	0.082839		TA2	0.995119	0.114297	0.48284
RI	1	0.097647	0.5		FOP4	1	0.133791	0.5
PFcm	0.986217	0.13057	0.45685		MI	0.982714	0.079434	0.41558
PoI2	1	0.075537	0.5		Pir	1	0.169541	0.5
TA2	0.900307	0.10545	0.17083		AVI	1	0.130681	0.5
FOP4	1	0.146759	0.5		AAIC	0.814609	0.107496	0.05326
MI	1	0.074094	0.5		FOP1	0.796233	0.238193	0.21892
Pir	1	0.177404	0.5		FOP3	0.968587	0.090609	0.36332
AVI	0.917274	0.088204	0.18076		FOP2	0.748691	0.117458	0.023911
AAIC	1	0.151275	0.5		PFt	1	0.101356	0.5
FOP1	0.898241	0.254789	0.35413		AIP	0.888403	0.176966	0.27728
FOP3	1	0.088865	0.5		EC	1	0.156365	0.5
FOP2	0.786302	0.16102	0.11574		PreS	1	0.118941	0.5
PFt	1	0.126935	0.5		H	1	0.125251	0.5
AIP	1	0.209799	0.5		ProS	1	0.07884	0.5
EC	0.897208	0.094895	0.13238		PeEc	1	0.087267	0.5
PreS	0.914644	0.111637	0.2295		STGa	1	0.245201	0.5
H	1	0.113199	0.5		PBelt	0.953185	0.105255	0.32755
ProS	1	0.083381	0.5		A5	0.812418	0.08843	0.022334
PeEc	0.94175	0.074678	0.21609		PHA1	1	0.13315	0.5
STGa	0.795013	0.151335	0.098334		PHA3	0.834092	0.098977	0.056289
PBelt	0.97822	0.124538	0.43128		STSda	0.832131	0.141257	0.12641
A5	0.770788	0.11026	0.030617		STSdp	1	0.09893	0.5
PHA1	1	0.117899	0.5		STSvp	0.846321	0.135148	0.13343
PHA3	0.831576	0.12187	0.091456		TGd	0.921639	0.111458	0.25564
STSda	0.795751	0.135011	0.084328		TE1a	1	0.138233	0.5
STSdp	0.944882	0.125245	0.33326		TE1p	0.890857	0.120773	0.19501
STSvp	1	0.134151	0.5		TE2a	0.939039	0.117183	0.31014
TGd	1	0.116722	0.5		TF	1	0.08957	0.5
TE1a	1	0.126552	0.5		TE2p	0.852068	0.151376	0.17659
TE1p	0.984933	0.13407	0.45519		PHT	1	0.117004	0.5
TE2a	1	0.167749	0.5		PH	1	0.126727	0.5
TF	0.742709	0.093851	0.006373		TPOJ1	1	0.14334	0.5
TE2p	0.855989	0.199209	0.25562		TPOJ2	0.87124	0.139503	0.18581
PHT	0.903147	0.102998	0.1823		TPOJ3	1	0.167455	0.5
PH	1	0.193507	0.5		DVT	0.925121	0.095476	0.21488
TPOJ1	0.63756	0.150061	0.020841		PGp	1	0.238668	0.5
TPOJ2	0.962969	0.136428	0.39163		IP2	0.872693	0.176336	0.24664
TPOJ3	0.725283	0.180556	0.09541		IP1	1	0.224369	0.5
DVT	1	0.119482	0.5		IP0	1	0.243961	0.5
PGp	1	0.182534	0.5		PFop	0.934321	0.10506	0.27268
IP2	0.896422	0.215223	0.32712		PF	1	0.129263	0.5
IP1	0.743471	0.14554	0.046693		PFm	0.778777	0.200244	0.16071
IP0	1	0.130758	0.5		PGi	0.905295	0.161112	0.28649
PFop	0.87245	0.138709	0.18783		PGs	1	0.140563	0.5
PF	0.911705	0.169247	0.31332		V6A	0.806722	0.188045	0.16426
PFm	1	0.240202	0.5		VMV1	1	0.15105	0.5
PGi	0.86785	0.098232	0.097839		VMV3	1	0.155213	0.5
PGs	0.968717	0.122	0.40114		PHA2	0.910981	0.092489	0.17373
V6A	0.887662	0.21896	0.31706		V4t	1	0.227367	0.5
VMV1	1	0.171548	0.5		FST	1	0.180053	0.5
VMV3	0.904501	0.181944	0.30575		V3CD	1	0.29602	0.5
PHA2	1	0.12081	0.5		LO3	1	0.207555	0.5
V4t	1	0.291926	0.5		VMV2	1	0.152742	0.5
FST	0.706911	0.147128	0.046374		31pd	0.750157	0.108429	0.016607
V3CD	1	0.18562	0.5		31a	1	0.220408	0.5
LO3	0.940683	0.197022	0.38451		VVC	0.876291	0.123393	0.17011
VMV2	1	0.157452	0.5		25	0.888573	0.095892	0.13449
31pd	0.920623	0.118603	0.26152		s32	0.905337	0.1983	0.32105
31a	1	0.216511	0.5		pOFC	1	0.085799	0.5
VVC	1	0.254872	0.5		PoI1	1	0.093533	0.5
25	0.787352	0.0973	0.018495		Ig	0.952228	0.09183	0.30191
s32	0.854593	0.163213	0.20164		FOP5	1	0.10576	0.5
pOFC	1	0.085369	0.5		p10p	1	0.183259	0.5
PoI1	1	0.116782	0.5		p47r	1	0.129493	0.5
Ig	0.746475	0.096029	0.0079446		TGv	1	0.11303	0.5
FOP5	0.954526	0.082763	0.29541		MBelt	1	0.12238	0.5
p10p	1	0.187466	0.5		LBelt	0.987306	0.100864	0.45018
p47r	1	0.15959	0.5		A4	0.895608	0.104611	0.17092
TGv	0.924132	0.133239	0.29579		STSva	0.947067	0.135759	0.34496
MBelt	0.937957	0.125493	0.31756		TE1m	0.863893	0.171967	0.22614
LBelt	1	0.136807	0.5		PI	0.978865	0.089813	0.40682
A4	0.984733	0.14595	0.45855		a32pr	0.841001	0.11743	0.10282
STSva	0.993431	0.14	0.48157		p24	1	0.244149	0.5
TE1m	1	0.167504	0.5
PI	1	0.104276	0.5
a32pr	0.792342	0.112029	0.044266
p24	0.773941	0.181331	0.13229

### Sheet: Table S11
Table S11: Autosomal genetic correlation rg (between males and females) of regional cortical CT phenotypes with significant SNP heritability (p-value of h2 < 0.05).
rg was calculated in GCTA for each phenotype (corrected for mean CT, age, age2, scanner head position, scan site, head motion and Euler number in each sex).
For each hemisphere the right-most column shows p-values corresponding to the test rg < 1 calculated in GCTA.
		LH					RH
Region	rg_left	rg_se_left	p (rg<1)		Region	rg_right	rg_se_right	p(rg<1)
V1	0.732143	0.123996	0.022273		V1	0.871642	0.141534	0.20384
V6	0.689488	0.196729	0.083077		V6	0.83791	0.210012	0.2443
V2	0.957557	0.090728	0.31586		V2	0.840796	0.10371	0.07664
V3	0.887878	0.1159	0.16245		V3	0.89112	0.123725	0.20362
V4	1	0.18539	0.5		V4	0.903515	0.161172	0.2809
V8	0.248492	0.281044	0.022028		4	0.855573	0.158768	0.18556
4	0.733346	0.121985	0.025145		3b	1	0.193861	0.5
3b	1	0.178439	0.5		55b	0.789634	0.316792	0.26985
55b	1	0.35456	0.5		V3A	1	0.341342	0.5
V3A	0.843713	0.221846	0.24564		RSC	0.828599	0.115955	0.080633
RSC	0.982031	0.105261	0.43256		POS2	1	0.479241	0.5
POS2	0.96628	0.268391	0.45227		IPS1	0.967802	0.242505	0.44663
V7	0.536213	0.240804	0.056546		FFC	0.910896	0.28649	0.38345
IPS1	0.893374	0.199144	0.29824		V3B	1	0.308214	0.5
FFC	0.93606	0.316992	0.42227		LO1	1	0.664487	0.5
V3B	0.970521	0.262929	0.45652		PIT	1	0.358727	0.5
LO2	0.692333	0.282705	0.17453		A1	0.913276	0.205283	0.33538
MT	0.065095	0.240581	0.0033786		SFL	0.932127	0.339152	0.42668
A1	1	0.231706	0.5		PCV	0.620601	0.240955	0.10406
PSL	0.740913	0.270947	0.20102		STV	0.981255	0.521365	0.4851
SFL	0.902273	0.234822	0.34902		7m	0.695557	0.211853	0.10649
PCV	1	0.259279	0.5		POS1	1	0.256439	0.5
POS1	0.718847	0.156418	0.059598		d23ab	0.869819	0.331976	0.35641
v23ab	0.809605	0.230174	0.22192		31pv	0.455927	0.25473	0.050934
d23ab	0.833482	0.238544	0.26557		5m	0.884604	0.19821	0.29045
31pv	0.648403	0.209932	0.075446		5mv	0.951402	0.191686	0.40453
5m	0.96184	0.18723	0.41992		23c	1	0.330745	0.5
5mv	1	0.20848	0.5		5L	0.976823	0.255306	0.46442
23c	1	0.347801	0.5		24dv	1	0.402922	0.5
5L	0.843297	0.198035	0.23097		7AL	1	0.25306	0.5
24dd	1	0.271413	0.5		SCEF	1	0.337553	0.5
7AL	0.797808	0.232457	0.21487		7Am	1	0.250245	0.5
SCEF	0.925683	0.218345	0.37379		7PL	0.755945	0.263647	0.203
6ma	1	0.264411	0.5		7PC	0.993268	0.310314	0.49109
7Am	1	0.203145	0.5		LIPv	1	0.376476	0.5
7PL	0.935812	0.259787	0.40669		MIP	0.73143	0.280624	0.1954
7PC	0.505708	0.235012	0.053335		1	0.876251	0.114215	0.14001
VIP	1	0.362857	0.5		2	1	0.172476	0.5
1	1	0.124313	0.5		3a	1	0.225035	0.5
2	0.9698	0.209173	0.44432		6d	0.780576	0.236878	0.1926
3a	0.795534	0.15111	0.10838		6mp	0.901395	0.217797	0.32681
6d	0.98013	0.309114	0.47436		33pr	1	0.247919	0.5
6mp	0.894666	0.220368	0.32787		p32pr	0.985797	0.295143	0.48086
6v	0.566087	0.257145	0.085795		a24	1	0.222773	0.5
p24pr	0.89536	0.324596	0.3779		8BM	0.769535	0.148599	0.081023
33pr	1	0.244842	0.5		10r	0.668109	0.302162	0.16337
p32pr	0.907582	0.232176	0.34463		8Av	0.820909	0.225491	0.23135
a24	1	0.254371	0.5		9m	0.829483	0.169263	0.17235
d32	1	0.360742	0.5		8BL	0.806338	0.220782	0.20993
8BM	0.733734	0.135295	0.037831		9p	0.873396	0.196993	0.2698
9m	0.731036	0.138902	0.033431		10d	0.817786	0.191195	0.19317
8BL	1	0.284853	0.5		44	0.845499	0.289973	0.30404
9p	0.806892	0.183669	0.16363		45	1	0.287261	0.5
10d	0.754165	0.176652	0.093031		47l	1	0.236784	0.5
8C	1	0.527359	0.5		a47r	0.941	0.370904	0.43864
47l	1	0.217622	0.5		46	0.50683	0.164417	0.0073817
a47r	1	0.406082	0.5		9-46d	0.367502	0.167644	0.0016431
IFJa	1	0.306093	0.5		9a	0.857235	0.192828	0.24179
IFSp	0.004198	0.233919	0.0029383		a10p	0.821088	0.352964	0.32446
a9-46v	0.548101	0.197861	0.028709		10pp	1	0.318209	0.5
9a	0.658642	0.154659	0.022472		11l	0.827357	0.209424	0.22187
10v	0.256112	0.212269	0.0050014		13l	0.876849	0.344522	0.36748
10pp	1	0.285499	0.5		OFC	1	0.169472	0.5
11l	0.947434	0.223856	0.40625		47s	0.835789	0.2647	0.28271
13l	0.694319	0.206028	0.10244		i6-8	0.494856	0.252367	0.056107
OFC	1	0.214767	0.5		43	0.883761	0.218893	0.309
47s	1	0.530103	0.5		OP4	0.826941	0.169124	0.16603
6a	1	0.268747	0.5		OP1	1	0.329925	0.5
s6-8	0.752463	0.307358	0.23395		OP2-3	0.894986	0.178177	0.2923
43	0.883368	0.302462	0.36136		52	0.891004	0.129443	0.21102
OP4	1	0.286027	0.5		RI	0.760447	0.126839	0.041703
OP1	0.918677	0.18342	0.33373		PoI2	1	0.191177	0.5
OP2-3	1	0.16121	0.5		TA2	0.753434	0.104607	0.016962
52	0.975748	0.172655	0.44599		MI	0.958538	0.272264	0.43945
RI	1	0.182887	0.5		Pir	1	0.208951	0.5
PFcm	1	0.329835	0.5		AVI	1	0.36923	0.5
PoI2	0.945145	0.203081	0.39896		AAIC	0.720683	0.246584	0.15508
TA2	1	0.148604	0.5		FOP1	1	0.339835	0.5
Pir	0.951788	0.223103	0.41638		FOP2	0.961098	0.253907	0.44109
AAIC	0.890912	0.234338	0.32374		PreS	1	0.216928	0.5
FOP1	1	0.366629	0.5		H	1	0.140249	0.5
FOP3	1	0.292699	0.5		ProS	0.917176	0.131603	0.27025
FOP2	1	0.293372	0.5		PeEc	1	0.175616	0.5
EC	0.645606	0.244384	0.11489		STGa	0.744925	0.14912	0.061633
PreS	0.961848	0.161902	0.40966		PBelt	0.701726	0.160445	0.050298
H	0.980343	0.122504	0.43433		A5	1	0.238296	0.5
ProS	0.80526	0.133333	0.090101		PHA1	1	0.136231	0.5
PeEc	0.888871	0.120661	0.18714		PHA3	0.988706	0.166261	0.47301
STGa	0.703066	0.154606	0.043775		STSda	0.626443	0.186358	0.053338
PBelt	1	0.243558	0.5		STSdp	0.979196	0.224642	0.46353
A5	1	0.209357	0.5		STSvp	0.808779	0.235769	0.22739
PHA1	0.996153	0.114339	0.48655		TGd	0.84535	0.203282	0.24082
PHA3	1	0.19656	0.5		TE1a	1	0.374157	0.5
STSda	1	0.256991	0.5		TE1p	0.679469	0.20868	0.083088
STSdp	0.640028	0.281742	0.1419		TE2a	0.775888	0.138787	0.075032
TGd	0.809715	0.188954	0.18735		TF	0.480697	0.235635	0.058685
TE1a	0.966898	0.252799	0.44854		PHT	0.69589	0.301494	0.18897
TE1p	1	0.373581	0.5		PH	1	0.417535	0.5
TE2a	1	0.230093	0.5		TPOJ2	0.599698	0.283548	0.12246
TF	0.82665	0.140185	0.12492		DVT	0.931305	0.167423	0.34543
TE2p	1	0.410483	0.5		PGp	1	0.426053	0.5
PHT	1	0.317122	0.5		IP2	-0.007334	0.231324	0.0019424
TPOJ1	0.676327	0.230494	0.11918		IP0	0.536522	0.216847	0.040715
DVT	0.961875	0.156425	0.40787		PF	0.749164	0.33577	0.25292
IP1	0.392137	0.320613	0.079664		PGi	0.699034	0.336685	0.20876
IP0	0.915854	0.306938	0.39704		PGs	0.746033	0.279056	0.21294
PFop	0.8177	0.293972	0.29286		V6A	1	0.425879	0.5
PFm	0.906915	0.281924	0.37643		VMV1	0.991255	0.174123	0.47991
PGs	1	0.236535	0.5		VMV3	1	0.217765	0.5
V6A	0.909849	0.28544	0.37882		PHA2	1	0.186953	0.5
VMV1	0.855929	0.132196	0.15323		V3CD	0.704233	0.414709	0.27417
VMV3	1	0.337367	0.5		VMV2	0.9601	0.165231	0.40685
PHA2	0.868981	0.124087	0.1615		VVC	1	0.310497	0.5
FST	0.454117	0.319262	0.090582		25	0.858767	0.329139	0.34591
VMV2	0.905647	0.208492	0.33324		s32	1	0.347558	0.5
31a	0.794843	0.273055	0.24435		pOFC	0.869647	0.177845	0.24286
VVC	1	0.356903	0.5		PoI1	0.955766	0.122993	0.36065
s32	0.839879	0.35119	0.33864		Ig	1	0.171115	0.5
pOFC	1	0.300379	0.5		TGv	0.677291	0.278552	0.14647
PoI1	0.457031	0.115471	7.6993e-05		MBelt	0.772149	0.165696	0.10341
Ig	1	0.218358	0.5		LBelt	0.890127	0.205953	0.308
p10p	0.913504	0.339635	0.40069		A4	1	0.218516	0.5
p47r	0.865505	0.358259	0.36549		STSva	1	0.350368	0.5
TGv	1	0.334908	0.5		PI	1	0.142533	0.5
MBelt	0.921167	0.16493	0.3192		p24	0.857675	0.339923	0.35161
LBelt	1	0.212305	0.5
A4	1	0.18042	0.5
PI	0.964906	0.180964	0.42449
a32pr	1	0.363137	0.5
p24	1	0.386584	0.5

### Sheet: Table S12
Table S12: Autosomal genetic correlation rg (between males and females) of global phenotypes.
rg was calculated in GCTA for each phenotype (corrected forage, age2, scanner head position, scan site, head motion, Euler number in each sex).
The right-most column shows p-values corresponding to the test rg < 1 calculated in GCTA.
Global phenotype	rg	SE	p (rg<1)*
mean thickness	0.97	0.08	0.38
total SA	0.96	0.046	0.21
total BV	0.919	0.05	0.058
* p-value corresponding to likelihood ratio test in GCTA for rg <1

### Sheet: Table S13
Table S13: Autosomal genetic correlation rg (between males and females) of subcortical volumes with significant SNP heritability (p-value of h2 < 0.05).
rg was calculated in GCTA for each phenotype (corrected forage, age2, scanner head position, scan site, head motion, Euler number and total brain volume in each sex).
The right-most column shows p-values corresponding to the test rg < 1 calculated in GCTA.
Structure Volume	rg	SE	p(rg<1)
Left.Cerebellum.White.Matter	0.997075	0.056064	0.47894
Left.Cerebellum.Cortex	1	0.053023	0.5
Left.Thalamus.Proper	0.930067	0.07437	0.1855
Left.Caudate	0.911415	0.057111	0.070862
Left.Putamen	0.902503	0.056212	0.046003
Left.Pallidum	0.998554	0.068553	0.49165
Left.Hippocampus	1	0.074524	0.5
Left.Amygdala	0.929771	0.084267	0.2066
Left.Accumbens.area	1	0.102578	0.5
Right.Cerebellum.White.Matter	0.938776	0.057272	0.14322
Right.Cerebellum.Cortex	1	0.05272	0.5
Right.Thalamus.Proper	0.970227	0.061294	0.31752
Right.Caudate	0.990317	0.063813	0.44242
Right.Putamen	0.926345	0.058214	0.11206
Right.Pallidum	1	0.067537	0.5
Right.Hippocampus	1	0.065865	0.5
Right.Amygdala	0.955285	0.088996	0.31207
Right.Accumbens.area	1	0.071155	0.5
CC_Posterior	0.956561	0.061628	0.24283
CC_Mid_Posterior	0.939608	0.115325	0.30628
CC_Central	0.911958	0.094737	0.18259
CC_Mid_Anterior	1	0.095254	0.5
CC_Anterior	0.933673	0.078879	0.20824

### Sheet: Table S14
Table S14: SNPs showing significant sex-biased effects at the "strict" significance threshold (p < 1.4e-10).
SNPs were mapped to genes by positional mapping (10 kb window) in FUMA. Only protein-coding genes were considered. "Corresponding phenotype" referes to the phenotype in which the sex-biased effect was observed.
SNP	CHR	BP (GRCh37)	GWAS p-value male	GWAS p-value female	sex-bias p-value	mapped gene	corresponding phenotype
rs113078989	16	7239476	3.9e-09	0.003	1.2e-10	RBFOX1	BA 6, LH, GMV
rs747862348	X	120740353	0.00014	1.6e-07	1.18e-10	NA	FST, RH, GMV

### Sheet: Table S15
Table S15: Number of independently significnat SNPs and mapped genes from SNP-level sex difference analyses.
Results are shown for the "relaxed" threshold and were obtained using FUMA (Watanabe et al. 2017, https://fuma.ctglab.nl/)
Phenotype		# of mapped genes	# ind sig SNPs
CT		178	127
GMV		186	99
SA		157	114
subcortical volume		13	4
global Phenotypes		0	0

### Sheet: Table S16
Table S16A: List of Candidate SNPs tagged by independently significant SNPs in the SNP-level sex difference analysis of regional GMV. Results are shown for the "relaxed" theshold.
Summary statistics of the SNP-level sex-difference analysis were analyzed using FUMA (Watanabe et al. 2017, https://fuma.ctglab.nl/) to obtain the results below.
uniqID	rsID	chr	pos	non_effect_allele	effect_allele	MAF	gwasP	r2	IndSigSNP	GenomicLocus	nearestGene	dist	func	CADD
1:3391175:C:T	rs78394810	1	3391175	T	C	0.005964	4.29078e-08	1	rs78394810	1	ARHGEF16	0	intronic	7.628
1:3458244:C:T	rs72633400	1	3458244	C	T	0.002982	4.38714e-09	1	rs72633400	1	MEGF6	0	intronic	8.052
1:34261406:A:G	rs12044291	1	34261406	G	A	0.05567	NA	0.611378	rs4369198	2	CSMD2	0	intronic	0.182
1:34264138:A:G	rs74069187	1	34264138	A	G	0.0666	NA	0.720755	rs4369198	2	CSMD2	0	intronic	4.755
1:34269374:A:AT	rs58799327	1	34269374	AT	A	0.05169	NA	0.963263	rs4369198	2	CSMD2	0	intronic	0.393
1:34269930:A:C	rs12058074	1	34269930	C	A	0.05169	NA	0.963263	rs4369198	2	CSMD2	0	intronic	3.478
1:34271055:A:G	rs10914783	1	34271055	G	A	0.04374	NA	0.819182	rs4369198	2	CSMD2	0	intronic	0.194
1:34273244:C:T	rs1998714	1	34273244	T	C	0.05368	NA	0.927565	rs4369198	2	CSMD2	0	intronic	4.382
1:34274579:GA:GAA	rs541891817	1	34274579	GAA	GA	0.493	NA	0.800295	rs4369198	2	CSMD2	0	intronic	NA
1:34274579:G:GA	rs573504223	1	34274579	GA	G	0.04473	NA	0.800295	rs4369198	2	CSMD2	0	intronic	1.474
1:34279215:T:TATC	rs3072766	1	34279215	TATC	T	0.04374	NA	0.819182	rs4369198	2	CSMD2	0	intronic	2.011
1:34282417:C:T	rs10489913	1	34282417	C	T	0.04374	NA	0.819182	rs4369198	2	CSMD2	0	intronic	17.92
1:34282939:C:T	rs12061647	1	34282939	C	T	0.04374	NA	0.819182	rs4369198	2	CSMD2	0	intronic	0.893
1:34285874:C:G	rs12066051	1	34285874	C	G	0.05169	NA	0.963263	rs4369198	2	CSMD2	0	intronic	1.838
1:34286986:A:T	rs7514631	1	34286986	A	T	0.05268	NA	0.945111	rs4369198	2	CSMD2	0	intronic	5.314
1:34288935:A:C	rs12096149	1	34288935	A	C	0.05368	NA	1	rs4369198	2	CSMD2	0	intronic	2.694
1:34292935:A:G	rs7527126	1	34292935	G	A	0.04573	NA	0.854783	rs4369198	2	CSMD2	0	intronic	0.007
1:34294726:C:G	rs10914788	1	34294726	C	G	0.05467	NA	0.981854	rs4369198	2	CSMD2	0	intronic	3.503
1:34295076:C:T	rs10914790	1	34295076	C	T	0.04672	NA	0.835923	rs4369198	2	CSMD2	0	intronic	2.413
1:34295375:C:T	rs12071720	1	34295375	C	T	0.04573	NA	0.854783	rs4369198	2	CSMD2	0	intronic	1.623
1:34296426:C:T	rs4369198	1	34296426	C	T	0.05368	4.4014e-08	1	rs4369198	2	CSMD2	0	intronic	1.812
1:34303956:A:T	rs12062628	1	34303956	T	A	0.05666	NA	0.947291	rs4369198	2	CSMD2	0	intronic	0.544
1:34304418:C:T	rs10914799	1	34304418	C	T	0.04573	NA	0.854783	rs4369198	2	CSMD2:HSPD1P14	00:00:00	ncRNA_exonic	13
1:34308080:A:G	rs12067526	1	34308080	G	A	0.05368	4.63338e-08	1	rs4369198	2	CSMD2	0	intronic	2.814
1:34309736:A:G	rs10128010	1	34309736	G	A	0.04871	NA	0.800342	rs4369198	2	CSMD2	0	intronic	0.534
1:104844001:A:G	1:104844001:A:G	1	104844001	G	A	0.3579	NA	0.771303	rs66507560	3	FTLP17	147548	intergenic	8.102
1:104844001:C:G	1:104844001:C:G	1	104844001	G	C	0.09742	NA	0.771303	rs66507560	3	FTLP17	147548	NA	7.432
1:104846922:A:T	rs6699478	1	104846922	T	A	0.3588	NA	0.767756	rs66507560	3	FTLP17	150469	intergenic	3.882
1:104848927:G:GAA	1:104848927:G:GAA	1	104848927	G	GAA	0.3569	NA	0.765646	rs66507560	3	FTLP17	152474	intergenic	14.41
1:104848927:G:GA	1:104848927:G:GA	1	104848927	G	GA	0.0994	NA	0.765646	rs66507560	3	FTLP17	152474	NA	14.43
1:104853110:G:T	rs538591077	1	104853110	G	T	0.2684	NA	0.729807	rs66507560	3	FTLP17	156657	intergenic	1.808
1:104853926:A:G	rs11185428	1	104853926	G	A	0.3738	NA	0.758441	rs66507560	3	FTLP17	157473	intergenic	0.25
1:104853997:A:G	rs2055235	1	104853997	A	G	0.3757	NA	0.759745	rs66507560	3	FTLP17	157544	intergenic	6.481
1:104854868:G:GT	rs34795391	1	104854868	G	GT	0.4095	NA	0.661284	rs66507560	3	FTLP17	158415	intergenic	0.51
1:104857369:CT:CTT	rs549189573	1	104857369	CTT	CT	0.4105	NA	0.64487	rs66507560	3	FTLP17	160916	intergenic	NA
1:104857369:C:CTT	rs368250427	1	104857369	CTT	C	0.4155	NA	0.64487	rs66507560	3	FTLP17	160916	intergenic	3.172
1:104857952:A:G	rs12723087	1	104857952	G	A	0.3141	4.23844e-10	1	rs66507560	3	FTLP17	161499	intergenic	5.659
1:104862834:A:C	rs66507560	1	104862834	C	A	0.3141	3.49619e-10	1	rs66507560	3	FTLP17	166381	intergenic	12.62
1:104865231:C:T	rs12131837	1	104865231	T	C	0.4115	2.06618e-08	0.661012	rs66507560	3	FTLP17	168778	intergenic	0.066
1:104875626:G:T	rs12081473	1	104875626	G	T	0.2962	3.03976e-09	0.831149	rs66507560	3	FTLP17	179173	intergenic	0.633
1:104876239:A:G	rs10748517	1	104876239	A	G	0.2962	1.18455e-09	0.831149	rs66507560	3	FTLP17	179786	intergenic	4.73
1:104876301:C:T	rs10736049	1	104876301	T	C	0.2962	2.66977e-09	0.831149	rs66507560	3	FTLP17	179848	intergenic	0.038
1:104877392:A:T	rs12735724	1	104877392	A	T	0.2942	8.92866e-10	0.839868	rs66507560	3	FTLP17	180939	intergenic	4.676
1:104879804:A:T	rs4344337	1	104879804	T	A	0.2962	1.221e-09	0.831149	rs66507560	3	FTLP17	183351	intergenic	1.15
1:104882927:C:T	rs4388712	1	104882927	C	T	0.2962	1.16682e-09	0.831149	rs66507560	3	FTLP17	186474	intergenic	0.656
1:104885377:A:G	rs10748518	1	104885377	A	G	0.2962	1.01441e-09	0.831149	rs66507560	3	FTLP17	188924	intergenic	3.851
1:104887259:A:G	rs10785866	1	104887259	G	A	0.2982	1.05163e-09	0.822628	rs66507560	3	FTLP17	190806	intergenic	0.658
1:104888820:A:G	rs9325371	1	104888820	A	G	0.2962	1.30718e-09	0.831149	rs66507560	3	FTLP17	192367	intergenic	0.301
1:104889223:A:C	rs9325373	1	104889223	C	A	0.2992	1.02015e-09	0.818016	rs66507560	3	FTLP17	192770	intergenic	0.701
1:177823412:C:T	rs534327089	1	177823412	C	T	0.000994	NA	1	rs561482567	4	SEC16B	69678	intergenic	0.689
1:178186036:G:T	rs566088329	1	178186036	T	G	0.000994	NA	1	rs561482567	4	RASAL2	0	intronic	9.118
1:178794317:C:T	rs561482567	1	178794317	T	C	0.000994	1.89432e-08	1	rs561482567	4	RALGPS2	0	intronic	9.078
1:179288426:A:G	rs573238391	1	179288426	A	G	0.000994	NA	1	rs561482567	4	SOAT1	0	intronic	1.082
1:179581659:C:T	rs562785247	1	179581659	T	C	0.000994	NA	1	rs561482567	4	TDRD5	0	intronic	9.266
1:179706737:A:G	rs550932073	1	179706737	G	A	0.000994	NA	1	rs561482567	4	RP11-12M5.1	0	ncRNA_intronic	1.916
1:218939198:T:TC	rs554712066	1	218939198	TC	T	0.001988	NA	1	rs183526420	5	RP11-412H9.1	115743	intergenic	7.173
1:219404939:A:G	rs147106723	1	219404939	G	A	0.001988	NA	1	rs183526420	5	RP11-135J2.3	6099	intergenic	1.695
1:219640866:C:T	rs186806258	1	219640866	C	T	0.001988	NA	1	rs183526420	5	RP11-95P13.1	24881	intergenic	4.957
1:219729424:C:T	rs183526420	1	219729424	T	C	0.001988	4.26882e-08	1	rs183526420	5	RP11-95P13.2	1109	intergenic	11.02
1:219901120:A:T	rs185294233	1	219901120	A	T	0.001988	NA	1	rs183526420	5	SLC30A10	0	NA	2.9
1:219924732:C:T	rs138136970	1	219924732	C	T	0.001988	NA	1	rs183526420	5	SLC30A10	0	intergenic	6.685
2:6668264:A:T	rs74465632	2	6668264	T	A	0.08648	NA	0.708202	rs142510711	6	AC021021.2	24325	intergenic	6.122
2:6668501:A:G	rs75374085	2	6668501	A	G	0.08648	NA	0.708202	rs142510711	6	AC021021.2	24562	intergenic	5.195
2:6669127:C:T	rs6733530	2	6669127	C	T	0.08648	NA	0.708202	rs142510711	6	AC021021.2	25188	intergenic	1.305
2:6670419:A:G	rs79597229	2	6670419	A	G	0.08648	NA	0.708202	rs142510711	6	AC021021.2	26480	intergenic	3.768
2:6671278:C:T	rs79129762	2	6671278	C	T	0.08648	NA	0.708202	rs142510711	6	AC021021.2	27339	intergenic	4.4
2:6671910:A:T	rs60563792	2	6671910	T	A	0.08648	NA	0.708202	rs142510711	6	AC021021.2	27971	intergenic	3.213
2:6675285:C:T	rs80191162	2	6675285	C	T	0.09046	NA	0.628841	rs142510711	6	AC021021.2	31346	intergenic	4.321
2:6678013:A:G	rs142510711	2	6678013	G	A	0.0825	2.94353e-08	1	rs142510711	6	AC021021.2	34074	intergenic	8.343
2:22319791:A:G	rs115113924	2	22319791	G	A	0.01889	NA	0.618939	rs77877914	7	AC068490.2	0	ncRNA_intronic	1.751
2:22337782:A:G	rs77877914	2	22337782	A	G	0.02982	3.46943e-08	1	rs77877914	7	AC068490.2	0	ncRNA_intronic	0.874
2:35406410:C:T	rs72871144	2	35406410	C	T	0.1004	2.91347e-08	1	rs72871144	8	AC012593.1	0	ncRNA_intronic	6.873
2:35414582:G:GT	2:35414582:G:GT	2	35414582	G	GT	0.09245	NA	0.681446	rs72871144	8	AC012593.1	3826	intergenic	0.65
2:35414582:G:GTT	2:35414582:G:GTT	2	35414582	G	GTT	0.1431	NA	0.681446	rs72871144	8	AC012593.1	3826	NA	0.633
2:88428571:C:T	rs2919872	2	88428571	C	T	0.4662	NA	0.968407	rs2970901	9	FABP1	935	upstream	0.961
2:88428834:G:T	rs2970901	2	88428834	T	G	0.4742	3.06716e-08	1	rs2970901	9	FABP1	1198	intergenic	0.591
2:88429183:C:G	rs2970902	2	88429183	G	C	0.3658	NA	0.605434	rs2970901	9	FABP1	1547	intergenic	0.524
2:88432394:G:T	rs12470985	2	88432394	G	T	0.3648	NA	0.603865	rs2970901	9	FABP1	4758	intergenic	1.012
2:88436001:A:G	rs6735524	2	88436001	G	A	0.4761	NA	0.983887	rs2970901	9	FABP1	8365	intergenic	1.658
2:88438050:A:C	rs4246598	2	88438050	C	A	0.4771	NA	0.979877	rs2970901	9	FABP1	10414	intergenic	0.559
2:88438226:A:C	rs4281907	2	88438226	C	A	0.4771	NA	0.979877	rs2970901	9	FABP1	10590	intergenic	10.31
2:107884308:G:T	rs145913951	2	107884308	T	G	0.005964	NA	0.691095	rs114877726	10	AC006227.1	0	ncRNA_intronic	2.169
2:108044923:C:T	rs150910528	2	108044923	T	C	0.005964	NA	0.691095	rs114877726	10	AC096669.2	0	ncRNA_intronic	2.797
2:108055399:A:G	rs184549899	2	108055399	G	A	0.006958	NA	0.855418	rs114877726	10	AC096669.2	0	ncRNA_intronic	0.295
2:108127270:A:G	rs79029082	2	108127270	A	G	0.006958	NA	0.855418	rs114877726	10	AC096669.2	0	ncRNA_intronic	5.715
2:108189708:C:T	rs547595553	2	108189708	C	T	0.007952	NA	0.746982	rs114877726	10	AC096669.3	16925	intergenic	1.413
2:108315024:C:T	rs114877726	2	108315024	C	T	0.005964	1.35174e-08	1	rs114877726	10	GACAT1	55543	intergenic	0.861
2:140348057:A:C	rs187180113	2	140348057	A	C	0.005964	2.99936e-08	1	rs187180113	11	MRPS18BP2	78058	intergenic	0.805
2:144057858:G:T	rs115717020	2	144057858	G	T	0.001988	NA	1	rs141243060	12	ARHGAP15:AC096558.1:RP11-570L15.2	00:00:00	ncRNA_intronic	1.299
2:144195308:C:T	rs80335952	2	144195308	T	C	0.002982	3.68154e-08	0.665336	rs141243060	12	ARHGAP15:AC096558.1:RP11-570L15.2	00:00:00	ncRNA_intronic	3.741
2:144206818:A:G	rs547067429	2	144206818	G	A	0.001988	2.07549e-08	1	rs141243060	12	ARHGAP15:AC096558.1:RP11-570L15.2	00:00:00	ncRNA_intronic	4.296
2:144237946:C:T	rs141243060	2	144237946	C	T	0.001988	1.00377e-08	1	rs141243060	12	ARHGAP15:AC096558.1:RP11-570L15.2	00:00:00	ncRNA_intronic	6.852
2:144298428:A:C	rs187361900	2	144298428	C	A	0.001988	NA	1	rs141243060	12	ARHGAP15:RP11-570L15.2:RP11-570L15.1	00:00:00	ncRNA_intronic	0.554
2:144361964:A:G	rs116162446	2	144361964	G	A	0.002982	NA	0.665336	rs141243060	12	ARHGAP15	0	intronic	0.773
2:144496742:G:GCAAA	rs572291036	2	144496742	GCAAA	G	0.002982	NA	0.665336	rs141243060	12	ARHGAP15:RP11-434H14.1	00:00:00	ncRNA_intronic	3.333
2:168766697:G:T	rs836654	2	168766697	T	G	0.1193	NA	0.99071	rs836656	13	AC016723.4	0	ncRNA_intronic	2.162
2:168766729:G:T	rs836655	2	168766729	G	T	0.1193	NA	0.99071	rs836656	13	AC016723.4	0	ncRNA_intronic	1.59
2:168766922:C:T	rs836656	2	168766922	T	C	0.1183	3.65201e-08	1	rs836656	13	AC016723.4	0	ncRNA_intronic	0.33
2:168766987:A:G	rs836657	2	168766987	A	G	0.1183	3.81177e-08	1	rs836656	13	AC016723.4	0	ncRNA_intronic	0.118
2:168767322:G:T	rs1097479	2	168767322	G	T	0.1193	NA	0.99071	rs836656	13	AC016723.4	0	ncRNA_intronic	1.125
2:168768897:G:T	rs836658	2	168768897	G	T	0.1193	NA	0.99071	rs836656	13	AC016723.4	0	ncRNA_intronic	1.339
2:168769366:A:G	rs836659	2	168769366	A	G	0.1193	NA	0.99071	rs836656	13	AC016723.4	0	ncRNA_intronic	0.721
2:168769820:A:G	rs2615310	2	168769820	A	G	0.1193	NA	0.99071	rs836656	13	AC016723.4	0	ncRNA_intronic	0.782
2:168769822:A:G	rs2592340	2	168769822	A	G	0.1193	NA	0.99071	rs836656	13	AC016723.4	0	ncRNA_intronic	5.742
2:168769921:C:T	rs836660	2	168769921	C	T	0.1193	NA	0.99071	rs836656	13	AC016723.4	0	ncRNA_intronic	0.57
2:168770653:A:T	rs836661	2	168770653	T	A	0.1173	NA	0.953662	rs836656	13	AC016723.4	0	ncRNA_intronic	0.329
2:168770694:G:T	rs10209838	2	168770694	G	T	0.1163	NA	0.962828	rs836656	13	AC016723.4	0	ncRNA_intronic	0.295
2:168770779:C:T	rs836662	2	168770779	T	C	0.1163	NA	0.962828	rs836656	13	AC016723.4	0	ncRNA_intronic	0.578
2:168771396:C:G	rs836663	2	168771396	C	G	0.1173	NA	0.953662	rs836656	13	AC016723.4	0	ncRNA_intronic	0.498
2:168772522:A:G	rs836664	2	168772522	A	G	0.1183	NA	0.944633	rs836656	13	AC016723.4	0	ncRNA_intronic	2.241
2:168774114:A:G	rs2003041	2	168774114	G	A	0.1173	NA	0.953662	rs836656	13	AC016723.4	0	ncRNA_intronic	0.87
2:168774393:C:T	rs2615307	2	168774393	T	C	0.1163	NA	0.962828	rs836656	13	AC016723.4	0	ncRNA_intronic	2.404
2:168775061:A:C	rs7576460	2	168775061	C	A	0.1163	NA	0.962828	rs836656	13	AC016723.4	0	ncRNA_intronic	9.888
2:168777113:C:G	rs13402296	2	168777113	G	C	0.1183	NA	0.944633	rs836656	13	AC016723.4	0	ncRNA_intronic	0.973
2:168777505:A:G	rs10183510	2	168777505	G	A	0.1183	NA	0.944633	rs836656	13	AC016723.4	0	ncRNA_intronic	1.565
2:168778156:A:C	rs6709658	2	168778156	A	C	0.1183	NA	0.944633	rs836656	13	AC016723.4	0	ncRNA_intronic	9.141
2:168779131:A:AAAAAG	rs577309209	2	168779131	A	AAAAAG	0.1183	NA	0.926528	rs836656	13	AC016723.4	0	ncRNA_intronic	0.645
2:168779981:C:T	rs7595087	2	168779981	C	T	0.1173	NA	0.953662	rs836656	13	AC016723.4	0	ncRNA_intronic	2.562
2:168780498:A:G	rs59651415	2	168780498	G	A	0.1163	NA	0.944457	rs836656	13	AC016723.4	0	ncRNA_intronic	1.967
2:168780638:C:T	rs13410459	2	168780638	T	C	0.1193	NA	0.918626	rs836656	13	AC016723.4	0	ncRNA_intronic	3.374
2:168780784:A:T	rs61083861	2	168780784	A	T	0.1153	NA	0.953626	rs836656	13	AC016723.4	0	ncRNA_intronic	3.966
2:168781624:C:T	rs67604740	2	168781624	T	C	0.1173	NA	0.935425	rs836656	13	AC016723.4	0	ncRNA_intronic	4.086
2:168781757:A:C	rs16854382	2	168781757	C	A	0.1173	NA	0.935425	rs836656	13	AC016723.4	0	ncRNA_intronic	5.13
2:168781939:C:T	rs13400831	2	168781939	C	T	0.1193	NA	0.918626	rs836656	13	AC016723.4	0	ncRNA_intronic	0.656
2:168782380:C:G	rs12469385	2	168782380	C	G	0.1163	NA	0.944457	rs836656	13	AC016723.4	0	ncRNA_intronic	15.58
2:168782771:C:G	rs10930298	2	168782771	C	G	0.1173	NA	0.935425	rs836656	13	AC016723.4	0	ncRNA_intronic	6.267
2:168782952:A:G	rs12470474	2	168782952	G	A	0.1163	NA	0.944457	rs836656	13	AC016723.4	0	ncRNA_intronic	1.611
2:168784354:A:C	rs11894600	2	168784354	C	A	0.1223	NA	0.892224	rs836656	13	AC016723.4	0	ncRNA_intronic	0.065
2:168785413:T:TA	rs535035711	2	168785413	TA	T	0.1213	NA	0.900613	rs836656	13	AC016723.4	0	ncRNA_intronic	1.757
2:168786418:C:T	rs4365431	2	168786418	T	C	0.1213	NA	0.883064	rs836656	13	AC016723.4	0	ncRNA_intronic	0.366
2:168788824:A:C	rs10803828	2	168788824	C	A	0.1213	NA	0.884299	rs836656	13	AC016723.4	0	ncRNA_intronic	2.154
2:168792069:A:G	rs13399144	2	168792069	A	G	0.1213	NA	0.865688	rs836656	13	AC016723.4	0	ncRNA_intronic	0.931
2:168796136:A:G	rs10193683	2	168796136	A	G	0.1193	NA	0.899961	rs836656	13	AC016723.4	0	ncRNA_intronic	1.523
3:3897306:A:C	rs138697767	3	3897306	C	A	0.006958	NA	0.711417	rs139022696	14	SUMF1	0	intronic	0.377
3:3900831:C:T	rs4684405	3	3900831	C	T	0.006958	NA	0.711417	rs139022696	14	SUMF1	0	intronic	3.417
3:3920831:A:G	rs182451645	3	3920831	A	G	0.003976	NA	0.798397	rs139022696	14	SUMF1	0	intronic	6.908
3:3922480:C:T	rs7644627	3	3922480	C	T	0.00497	NA	1	rs139022696	14	SUMF1	0	intronic	0.214
3:3922859:C:T	rs188714643	3	3922859	T	C	0.003976	NA	0.798397	rs139022696	14	SUMF1	0	intronic	3.641
3:3952207:C:T	rs139022696	3	3952207	T	C	0.00497	4.28297e-08	1	rs139022696	14	SUMF1	0	intronic	3.03
3:3952772:G:T	rs112476285	3	3952772	T	G	0.005964	NA	0.83166	rs139022696	14	SUMF1	0	intronic	0.06
3:8542644:A:G	rs143421133	3	8542644	G	A	0.01292	2.1437e-08	1	rs143421133	15	LMCD1-AS1	0	ncRNA_intronic	0.088
3:12598632:C:T	rs371377637	3	12598632	T	C	0.005964	NA	0.83166	rs182852873	16	C3orf83:MKRN2	00:00:00	UTR5	10.59
3:12703289:A:G	rs182852873	3	12703289	G	A	0.00497	2.19716e-08	1	rs182852873	16	RAF1	0	intronic	5.647
3:12779093:C:G	rs576579144	3	12779093	G	C	0.005964	NA	0.83166	rs182852873	16	TMEM40	0	intronic	2.594
3:12912356:C:T	rs115221129	3	12912356	C	T	0.006958	NA	0.711417	rs182852873	16	CAND2	0	intronic	2.085
3:48330811:A:G	rs185402910	3	48330811	G	A	0.001988	NA	1	rs189628156	17	ZNF589	0	intronic	2.286
3:48473366:A:G	rs189243525	3	48473366	A	G	0.001988	NA	1	rs189628156	17	CCDC51	207	downstream	6.399
3:48626376:A:G	rs139521707	3	48626376	G	A	0.001988	NA	1	rs189628156	17	COL7A1	0	exonic	12.94
3:48628920:C:T	rs138791004	3	48628920	C	T	0.001988	NA	1	rs189628156	17	COL7A1	0	exonic	24.6
3:48848774:A:G	rs142441304	3	48848774	A	G	0.001988	3.4514e-08	1	rs189628156	17	PRKAR2A	0	intronic	1.481
3:48859512:C:T	rs189628156	3	48859512	T	C	0.001988	1.71882e-08	1	rs189628156	17	PRKAR2A	0	intronic	0.236
3:48984457:C:T	rs143092606	3	48984457	C	T	0.001988	NA	1	rs189628156	17	ARIH2	0	intronic	2.339
3:105438164:C:T	rs149477513	3	105438164	C	T	0.005964	1.09597e-08	1	rs149477513	18	CBLB	0	intronic	4.724
3:105480117:C:T	rs148190571	3	105480117	T	C	0.005964	1.7923e-08	1	rs149477513	18	CBLB	0	intronic	11.91
3:126144445:A:C	rs9880174	3	126144445	C	A	0.03678	NA	0.696577	rs41266455	19	CCDC37	0	intronic	0.711
3:126149705:C:T	rs13316625	3	126149705	T	C	0.04771	NA	0.651158	rs41266455	19	CCDC37	0	intronic	7.201
3:126151379:A:ATGC	rs71889959	3	126151379	ATGC	A	0.03678	NA	0.696577	rs41266455	19	CCDC37	0	intronic	3.434
3:126153259:C:T	rs73191831	3	126153259	C	T	0.0338	NA	0.711729	rs41266455	19	CCDC37	0	intronic	1.84
3:126158080:A:G	rs9860012	3	126158080	A	G	0.04076	NA	0.802736	rs41266455	19	ZXDC	0	intronic	3.084
3:126160485:C:T	rs4679120	3	126160485	C	T	0.03678	NA	0.696577	rs41266455	19	ZXDC	0	intronic	0.012
3:126161689:T:TA	rs60551882	3	126161689	TA	T	0.03678	NA	0.696577	rs41266455	19	ZXDC	0	intronic	1.169
3:126164257:A:G	rs10934777	3	126164257	G	A	0.03777	NA	0.722901	rs41266455	19	ZXDC	0	intronic	0.063
3:126164782:A:G	rs777491	3	126164782	A	G	0.03777	NA	0.722901	rs41266455	19	ZXDC	0	intronic	1.307
3:126169091:C:T	rs777493	3	126169091	C	T	0.03877	NA	0.703451	rs41266455	19	ZXDC	0	intronic	3.499
3:126169230:C:T	rs777494	3	126169230	T	C	0.04274	NA	0.809526	rs41266455	19	ZXDC	0	intronic	0.808
3:126174838:A:G	rs777504	3	126174838	G	A	0.03877	NA	0.703451	rs41266455	19	ZXDC	0	intronic	0.188
3:126176952:C:T	rs777506	3	126176952	C	T	0.03877	NA	0.703451	rs41266455	19	ZXDC	0	intronic	1.794
3:126180047:C:G	rs777508	3	126180047	G	C	0.04274	NA	0.809526	rs41266455	19	ZXDC	0	UTR3	1.332
3:126180820:A:G	rs16837497	3	126180820	G	A	0.03579	NA	0.764873	rs41266455	19	ZXDC	0	exonic	14.53
3:126181921:A:T	rs2087597	3	126181921	T	A	0.04274	NA	0.809526	rs41266455	19	ZXDC	0	intronic	0.135
3:126185408:C:T	rs41266455	3	126185408	T	C	0.03678	2.70616e-08	1	rs41266455	19	ZXDC	0	intronic	1.153
3:126186161:C:CA	rs11436805	3	126186161	CA	C	0.04374	NA	0.836415	rs41266455	19	ZXDC	0	intronic	5.572
3:126186504:A:G	rs777496	3	126186504	A	G	0.04374	NA	0.836415	rs41266455	19	ZXDC	0	intronic	5.753
3:126187515:A:G	rs885134	3	126187515	G	A	0.03976	NA	0.729745	rs41266455	19	ZXDC	0	intronic	1.685
3:126190361:C:T	rs800948	3	126190361	C	T	0.04076	NA	0.711033	rs41266455	19	ZXDC	0	intronic	4.237
3:126196143:A:G	rs73194014	3	126196143	G	A	0.03181	NA	0.863634	rs41266455	19	ZXDC	1380	intergenic	6.769
3:126200304:A:C	rs812369	3	126200304	A	C	0.04374	NA	0.836415	rs41266455	19	UROC1	0	UTR3	1.345
3:126206767:A:G	rs796582	3	126206767	G	A	0.03976	NA	0.775982	rs41266455	19	UROC1	0	intronic	1.671
3:126209845:C:T	rs777476	3	126209845	C	T	0.03777	NA	0.818536	rs41266455	19	UROC1	0	intronic	4.516
3:144409973:C:T	rs7628034	3	144409973	T	C	0.0497	NA	0.757626	rs36068890	20	RNA5SP144	504110	intergenic	1.421
3:144440513:C:T	rs36068890	3	144440513	C	T	0.04771	4.43451e-08	1	rs36068890	20	RNA5SP144	534650	intergenic	0.965
4:11558877:A:G	rs181015972	4	11558877	A	G	0.001988	1.46527e-08	1	rs181015972	21	RP11-281P23.2	68460	intergenic	0.21
4:35833562:C:T	rs143907082	4	35833562	T	C	0.0169	2.12359e-08	1	rs143907082	22	ARAP2	116280	intergenic	0.414
4:57238152:A:C	rs77075394	4	57238152	C	A	0.02087	NA	0.853815	rs62309297	23	AASDH	0	intronic	0.063
4:57247908:A:T	rs147785515	4	57247908	A	T	0.02087	NA	0.853815	rs62309297	23	AASDH	0	intronic	8.444
4:57339672:C:T	rs62309297	4	57339672	T	C	0.01988	4.88064e-08	1	rs62309297	23	SRP72	0	intronic	0.372
4:57426799:G:T	rs62310255	4	57426799	G	T	0.0159	NA	0.600304	rs62309297	23	THEGL	0	intronic	1.736
4:94995879:A:G	rs574623117	4	94995879	A	G	0.000994	NA	1	rs143281955	24	RP11-363G15.2	43063	intergenic	4.256
4:95673499:A:G	rs139587496	4	95673499	G	A	0.000994	NA	1	rs143281955	24	RP11-168E14.1	0	ncRNA_intronic	0.928
4:95799114:C:T	rs35389297	4	95799114	T	C	0.000994	NA	1	rs143281955	24	BMPR1B	0	intronic	2.249
4:95846400:C:T	rs149084141	4	95846400	T	C	0.000994	NA	1	rs143281955	24	BMPR1B	0	intronic	2.262
4:95864439:C:T	rs576099743	4	95864439	C	T	0.000994	NA	1	rs143281955	24	BMPR1B	0	intronic	7.75
4:95981898:C:T	rs143281955	4	95981898	C	T	0.000994	9.7667e-09	1	rs143281955	24	BMPR1B	0	intronic	3.819
4:96677795:G:T	rs185166946	4	96677795	G	T	0.000994	NA	1	rs143281955	24	PDHA2	83443	intergenic	16.65
4:96710579:A:G	rs529102181	4	96710579	A	G	0.000994	NA	1	rs143281955	24	PDHA2	50659	intergenic	0.751
4:96748120:C:T	rs555623209	4	96748120	T	C	0.000994	NA	1	rs143281955	24	PDHA2	13118	intergenic	0.632
4:96901288:A:G	rs559692842	4	96901288	G	A	0.000994	NA	1	rs143281955	24	RNU6-1059P	111372	intergenic	0.086
4:176544469:A:T	rs12498731	4	176544469	T	A	0.09841	2.78387e-09	1	rs12498731	25	GPM6A	9615	intergenic	1.69
4:176559036:T:TTA	4:176559036:T:TTA	4	176559036	T	TTA	0.08151	NA	0.682859	rs12498731	25	GPM6A	0	intronic	0.316
4:176559036:T:TTATA	4:176559036:T:TTATA	4	176559036	T	TTATA	0.002982	NA	0.682859	rs12498731	25	GPM6A	0	NA	0.3
4:176562990:A:G	rs6553890	4	176562990	G	A	0.07853	NA	0.753238	rs12498731	25	GPM6A	0	intronic	0.471
4:176563762:A:C	rs28460838	4	176563762	A	C	0.07853	NA	0.753238	rs12498731	25	GPM6A	0	intronic	1.546
5:53295601:C:T	rs138167474	5	53295601	T	C	0.01193	4.00755e-08	1	rs138167474	26	ARL15	0	intronic	0.96
5:53338308:C:T	rs11954708	5	53338308	C	T	0.01889	NA	0.662595	rs138167474	26	ARL15	0	intronic	0.189
5:58589037:G:T	rs151022217	5	58589037	G	T	0.002982	1.37898e-08	1	rs151022217	27	PDE4D	0	intronic	0.309
5:88919275:A:C	rs188235134	5	88919275	A	C	0.00497	2.94229e-08	1	rs188235134	28	RP11-116A1.1	0	ncRNA_intronic	0.241
5:88955936:G:T	rs115925216	5	88955936	G	T	0.006958	NA	0.711417	rs188235134	28	RP11-116A1.1	0	ncRNA_intronic	0.685
5:141644965:C:T	rs146905606	5	141644965	C	T	0.008946	3.79115e-08	1	rs146905606	29	SPRY4	45026	intergenic	7.182
6:6957239:C:T	rs6907319	6	6957239	C	T	0.1213	4.84036e-08	1	rs6907319	30	RN7SL554P	18108	intergenic	9.655
6:110746262:C:T	rs41288592	6	110746262	T	C	0.02187	1.28213e-08	1	rs41288592	31	SLC22A16	0	exonic	0.45
6:154704118:C:T	rs186874263	6	154704118	T	C	0.00497	3.56419e-08	1	rs186874263	32	CNKSR3	4519	intergenic	9.273
6:166086905:G:T	rs138324942	6	166086905	T	G	0.007952	4.94288e-08	1	rs138324942	33	PDE10A	0	intergenic	2.678
6:166086907:A:T	rs149647193	6	166086907	A	T	0.007952	NA	1	rs138324942	33	PDE10A	0	intergenic	5.057
6:166123997:G:T	rs190074297	6	166123997	G	T	0.005964	NA	0.746982	rs138324942	33	PDE10A	0	intergenic	0.281
7:4246138:A:G	rs117340674	7	4246138	G	A	0.01889	NA	1	rs117054450	34	SDK1	0	intronic	2.052
7:4246347:A:G	rs139944631	7	4246347	A	G	0.01889	NA	1	rs117054450	34	SDK1	0	intronic	0.001
7:4252074:A:G	rs117054450	7	4252074	G	A	0.01889	4.38245e-08	1	rs117054450	34	SDK1	0	intronic	3.977
7:19550978:A:AG	rs11396041	7	19550978	AG	A	0.1292	NA	0.635542	rs9639333	35	AC007091.1	0	ncRNA_intronic	0.331
7:19554431:A:G	rs2192487	7	19554431	A	G	0.1481	NA	0.616103	rs9639333	35	AC007091.1	0	ncRNA_intronic	1.261
7:19557632:C:G	rs4495319	7	19557632	G	C	0.1352	NA	0.676245	rs9639333	35	AC007091.1	0	ncRNA_intronic	0.5
7:19563146:G:T	rs10235171	7	19563146	G	T	0.1332	NA	0.678238	rs9639333	35	AC007091.1	0	ncRNA_intronic	7.108
7:19563837:A:G	rs2192483	7	19563837	A	G	0.1471	NA	0.6222	rs9639333	35	AC007091.1	0	ncRNA_intronic	5.187
7:19566286:A:C	rs6461441	7	19566286	A	C	0.1461	NA	0.662814	rs9639333	35	AC007091.1	0	ncRNA_intronic	17.29
7:19567397:G:T	rs10276637	7	19567397	T	G	0.1322	NA	0.673209	rs9639333	35	AC007091.1	0	ncRNA_intronic	1.635
7:19567559:C:T	rs7789928	7	19567559	T	C	0.1322	NA	0.673209	rs9639333	35	AC007091.1	0	ncRNA_intronic	3.04
7:19569253:A:C	7:19569253:A:C	7	19569253	A	C	0.1421	NA	0.749626	rs9639333	35	AC007091.1	0	ncRNA_intronic	2.569
7:19569561:G:GA	rs5882709	7	19569561	G	GA	0.1421	NA	0.737123	rs9639333	35	AC007091.1	0	ncRNA_intronic	0.428
7:19570107:C:T	rs61244356	7	19570107	T	C	0.1352	NA	0.700616	rs9639333	35	AC007091.1	0	ncRNA_intronic	9.779
7:19573641:C:T	rs17141561	7	19573641	T	C	0.1481	NA	0.719977	rs9639333	35	AC007091.1	0	ncRNA_intronic	3.451
7:19579747:C:T	rs12113143	7	19579747	T	C	0.1491	NA	0.788574	rs9639333	35	AC007091.1	0	ncRNA_intronic	3.021
7:19580467:A:AT	rs551605164	7	19580467	A	AT	0.1431	NA	0.743067	rs9639333	35	AC007091.1	0	ncRNA_intronic	0.353
7:19584493:C:T	rs9638764	7	19584493	C	T	0.1819	1.36901e-08	0.986999	rs9639333	35	AC007091.1	0	ncRNA_intronic	4.233
7:19584567:G:T	rs9639333	7	19584567	G	T	0.1839	8.5082e-09	1	rs9639333	35	AC007091.1	0	ncRNA_intronic	0.033
7:19586291:C:G	rs6959722	7	19586291	G	C	0.1809	1.68562e-08	0.980504	rs9639333	35	AC007091.1	0	ncRNA_intronic	0.716
7:19592754:A:G	rs34370310	7	19592754	G	A	0.1362	NA	0.693486	rs9639333	35	AC007091.1	0	ncRNA_intronic	2.795
7:19593649:C:T	rs12668098	7	19593649	T	C	0.1441	NA	0.748403	rs9639333	35	AC007091.1	0	ncRNA_intronic	3.861
7:19596067:T:TA	rs75247949	7	19596067	T	TA	0.1412	NA	0.731823	rs9639333	35	AC007091.1	0	ncRNA_intronic	6.201
7:19596798:C:T	rs77340667	7	19596798	C	T	0.1352	NA	0.700616	rs9639333	35	AC007091.1	0	ncRNA_intronic	2.062
7:19599436:C:CT	rs77196527	7	19599436	CT	C	0.1471	NA	0.610996	rs9639333	35	AC007091.1	0	ncRNA_intronic	0.478
7:19614736:A:G	rs6461447	7	19614736	A	G	0.2266	NA	0.641537	rs9639333	35	AC007091.1	0	ncRNA_intronic	0.724
7:19621549:A:T	rs67710126	7	19621549	T	A	0.171	NA	0.601113	rs9639333	35	AC007091.1	3319	intergenic	3.937
7:19622498:A:C	7:19622498:A:C	7	19622498	A	C	0.2306	NA	0.662659	rs9639333	35	AC007091.1	4268	intergenic	6.245
7:19622498:A:T	7:19622498:A:T	7	19622498	A	T	0.1243	NA	0.662659	rs9639333	35	AC007091.1	4268	NA	6.163
7:19627850:C:T	rs12113592	7	19627850	T	C	0.169	NA	0.601033	rs9639333	35	AC007091.1	9620	intergenic	0.433
7:19631092:A:ACTTGGCTATTAGGATTGC	rs150220146	7	19631092	ACTTGGCTATTAGGATTGC	A	0.1571	NA	0.643859	rs9639333	35	AC007091.1	12862	intergenic	1.424
7:19637584:G:T	rs73072926	7	19637584	G	T	0.1521	NA	0.616112	rs9639333	35	AC007091.1	19354	intergenic	5.753
7:19639106:T:TACTG	rs35774326	7	19639106	TACTG	T	0.1581	NA	0.639785	rs9639333	35	AC007091.1	20876	intergenic	7.015
7:19642142:A:G	rs67204571	7	19642142	G	A	0.1571	NA	0.632795	rs9639333	35	AC007091.1	23912	intergenic	1.374
7:19643621:C:T	rs67657104	7	19643621	C	T	0.1561	NA	0.636937	rs9639333	35	AC007091.1	25391	intergenic	2.483
7:19643972:A:T	rs2191941	7	19643972	T	A	0.1561	NA	0.636937	rs9639333	35	AC007091.1	25742	intergenic	3.51
7:19644307:C:T	rs12668640	7	19644307	C	T	0.1571	NA	0.632795	rs9639333	35	AC007091.1	26077	intergenic	1.746
7:19644878:C:G	rs67763469	7	19644878	C	G	0.1849	NA	0.771555	rs9639333	35	AC007091.1	26648	intergenic	0.258
7:78849519:C:T	rs7805028	7	78849519	T	C	0.3101	2.66646e-09	0.870752	rs10264340	36	MAGI2	0	intronic	5.877
7:78849679:G:T	rs7781907	7	78849679	G	T	0.3101	2.71826e-09	0.870752	rs10264340	36	MAGI2	0	intronic	0.498
7:78850456:A:T	rs10235211	7	78850456	A	T	0.3091	1.61891e-09	0.865624	rs10264340	36	MAGI2	0	intronic	0.076
7:78851126:A:G	rs10953797	7	78851126	A	G	0.3091	1.46436e-09	0.865624	rs10264340	36	MAGI2	0	intronic	3.024
7:78852358:G:T	rs6950549	7	78852358	T	G	0.3091	1.49836e-09	0.874327	rs10264340	36	MAGI2	0	intronic	1.575
7:78852558:C:T	rs12534590	7	78852558	T	C	0.331	6.37896e-09	0.777805	rs10264340	36	MAGI2	0	intronic	1.288
7:78856671:C:T	rs13237396	7	78856671	T	C	0.3082	1.55259e-09	0.869963	rs10264340	36	MAGI2	0	intronic	5.216
7:78856674:C:T	rs13237397	7	78856674	T	C	0.3082	1.55086e-09	0.869963	rs10264340	36	MAGI2	0	intronic	6.674
7:78856704:A:C	rs2159709	7	78856704	C	A	0.3091	2.56507e-09	0.874327	rs10264340	36	MAGI2	0	intronic	13.3
7:78857007:A:G	rs2058393	7	78857007	A	G	0.3091	1.70097e-09	0.874327	rs10264340	36	MAGI2	0	intronic	5.4
7:78857542:A:G	rs10953806	7	78857542	A	G	0.3101	2.07573e-09	0.878723	rs10264340	36	MAGI2	0	intronic	2.027
7:78859110:A:T	rs11976971	7	78859110	A	T	0.3082	1.50257e-09	0.869963	rs10264340	36	MAGI2	0	intronic	1.247
7:78859201:C:G	rs11980034	7	78859201	G	C	0.3101	4.72693e-09	0.878723	rs10264340	36	MAGI2	0	intronic	1.291
7:78859314:G:T	rs11977709	7	78859314	T	G	0.3121	3.06724e-09	0.87009	rs10264340	36	MAGI2	0	intronic	1.662
7:78859556:C:T	rs11977770	7	78859556	C	T	0.338	NA	0.779649	rs10264340	36	MAGI2	0	intronic	2.67
7:78860289:A:G	rs28813969	7	78860289	A	G	0.3101	4.64903e-09	0.878723	rs10264340	36	MAGI2	0	intronic	2.838
7:78860920:C:T	rs56748723	7	78860920	C	T	0.3131	4.74808e-09	0.86657	rs10264340	36	MAGI2	0	intronic	1.366
7:78861050:G:T	rs201523660	7	78861050	G	T	0.328	3.85969e-09	0.796064	rs10264340	36	MAGI2	0	intronic	1.458
7:78861213:G:T	rs142589483	7	78861213	T	G	0.3101	4.10891e-09	0.878723	rs10264340	36	MAGI2	0	intronic	1.855
7:78863244:A:G	rs57239172	7	78863244	A	G	0.3121	8.40284e-09	0.846782	rs10264340	36	MAGI2	0	intronic	0.857
7:78864015:A:AT	rs541389481	7	78864015	AT	A	0.338	NA	0.744725	rs10264340	36	MAGI2	0	intronic	0.369
7:78864791:C:G	rs28757842	7	78864791	C	G	0.329	NA	0.768076	rs10264340	36	MAGI2	0	intronic	0.337
7:78864921:C:G	rs34263368	7	78864921	G	C	0.328	3.59353e-08	0.771869	rs10264340	36	MAGI2	0	intronic	0.218
7:78865322:A:T	rs11532779	7	78865322	A	T	0.328	3.6114e-08	0.771869	rs10264340	36	MAGI2	0	intronic	0.111
7:78865618:C:T	rs10953812	7	78865618	C	T	0.3062	9.13665e-09	0.869253	rs10264340	36	MAGI2	0	intronic	1.734
7:78866454:A:C	rs1528271	7	78866454	A	C	0.3062	7.41878e-09	0.869253	rs10264340	36	MAGI2	0	intronic	0.109
7:78867410:C:T	rs6947782	7	78867410	T	C	0.3062	8.80043e-09	0.869253	rs10264340	36	MAGI2	0	intronic	0.226
7:78867701:A:G	rs60960798	7	78867701	A	G	0.3101	1.43043e-09	0.878723	rs10264340	36	MAGI2	0	intronic	1.169
7:78868414:C:T	rs13243756	7	78868414	T	C	0.3062	8.91343e-09	0.869253	rs10264340	36	MAGI2	0	intronic	0.059
7:78868992:C:T	rs1406158	7	78868992	T	C	0.3062	8.92451e-09	0.869253	rs10264340	36	MAGI2	0	intronic	4.362
7:78869153:C:G	rs1406159	7	78869153	C	G	0.3062	8.99121e-09	0.869253	rs10264340	36	MAGI2	0	intronic	0.631
7:78869226:G:T	rs11977493	7	78869226	T	G	0.3052	8.99279e-09	0.864936	rs10264340	36	MAGI2	0	intronic	0.885
7:78869490:A:G	rs717067	7	78869490	G	A	0.3101	1.46007e-09	0.878723	rs10264340	36	MAGI2	0	intronic	0.927
7:78871941:G:T	rs1528272	7	78871941	T	G	0.3101	2.32251e-09	0.878723	rs10264340	36	MAGI2	0	intronic	1.095
7:78872935:C:T	rs1528273	7	78872935	T	C	0.3062	9.96862e-09	0.869253	rs10264340	36	MAGI2	0	intronic	0.361
7:78873178:C:G	rs1528274	7	78873178	C	G	0.3062	1.03017e-08	0.869253	rs10264340	36	MAGI2	0	intronic	0.426
7:78874076:C:G	rs10480716	7	78874076	G	C	0.3101	1.71749e-09	0.878723	rs10264340	36	MAGI2	0	intronic	0.284
7:78874547:G:T	rs10273845	7	78874547	T	G	0.332	5.9737e-09	0.782069	rs10264340	36	MAGI2	0	intronic	0.555
7:78876476:A:C	rs11978438	7	78876476	A	C	0.3111	1.69336e-09	0.874395	rs10264340	36	MAGI2	0	intronic	9.48
7:78877974:A:T	rs7459140	7	78877974	T	A	0.3072	8.34818e-09	0.864872	rs10264340	36	MAGI2	0	intronic	4.642
7:78878022:A:G	rs12706083	7	78878022	G	A	0.3072	8.06337e-09	0.864872	rs10264340	36	MAGI2	0	intronic	0.101
7:78879766:A:G	rs7779953	7	78879766	A	G	0.3072	7.65441e-09	0.864872	rs10264340	36	MAGI2	0	intronic	0.748
7:78882415:C:T	rs10266537	7	78882415	C	T	0.3072	3.11137e-09	0.890577	rs10264340	36	MAGI2	0	intronic	2.306
7:78882832:A:G	rs12706084	7	78882832	A	G	0.3032	1.34353e-08	0.873072	rs10264340	36	MAGI2	0	intronic	2.008
7:78884244:C:G	rs7782460	7	78884244	C	G	0.3072	3.45922e-09	0.890577	rs10264340	36	MAGI2	0	intronic	0.092
7:78884275:C:T	rs7782585	7	78884275	C	T	0.329	1.5976e-08	0.798064	rs10264340	36	MAGI2	0	intronic	0.413
7:78884853:A:G	rs12532467	7	78884853	A	G	0.329	1.59058e-08	0.798064	rs10264340	36	MAGI2	0	intronic	5.801
7:78885581:G:T	rs6953771	7	78885581	G	T	0.3072	3.36621e-09	0.890577	rs10264340	36	MAGI2	0	intronic	0.875
7:78886148:C:T	rs1528275	7	78886148	C	T	0.3072	3.22398e-09	0.890577	rs10264340	36	MAGI2	0	intronic	0.609
7:78887925:A:C	rs10225262	7	78887925	C	A	0.325	NA	0.780907	rs10264340	36	MAGI2	0	intronic	4.745
7:78889157:C:G	rs1918937	7	78889157	G	C	0.3032	1.84122e-08	0.873072	rs10264340	36	MAGI2	0	intronic	3.399
7:78889269:C:T	rs1918936	7	78889269	C	T	0.3032	1.50531e-08	0.873072	rs10264340	36	MAGI2	0	intronic	0.803
7:78890598:A:G	rs6952164	7	78890598	G	A	0.329	1.6442e-08	0.798064	rs10264340	36	MAGI2	0	intronic	0.131
7:78890691:A:C	rs6953483	7	78890691	C	A	0.3082	4.28373e-09	0.886152	rs10264340	36	MAGI2	0	intronic	2.13
7:78891548:C:T	rs7455235	7	78891548	C	T	0.325	NA	0.780907	rs10264340	36	MAGI2	0	intronic	2.344
7:78892734:C:T	rs1528280	7	78892734	T	C	0.3042	1.51745e-08	0.868625	rs10264340	36	MAGI2	0	intronic	0.415
7:78893673:G:T	rs6968269	7	78893673	T	G	0.325	NA	0.780907	rs10264340	36	MAGI2	0	intronic	0.02
7:78898097:A:C	rs1528281	7	78898097	C	A	0.3002	4.10718e-09	0.976297	rs10264340	36	MAGI2	0	intronic	2.003
7:78899391:C:T	rs10953821	7	78899391	T	C	0.3002	7.38133e-09	0.976297	rs10264340	36	MAGI2	0	intronic	3.408
7:78900016:C:T	rs4730746	7	78900016	C	T	0.3002	9.19164e-09	0.976297	rs10264340	36	MAGI2	0	intronic	0.013
7:78900175:A:C	rs4730747	7	78900175	A	C	0.3002	8.36622e-09	0.976297	rs10264340	36	MAGI2	0	intronic	1.92
7:78900902:A:G	rs13224467	7	78900902	A	G	0.325	3.67942e-08	0.867955	rs10264340	36	MAGI2	0	intronic	3.36
7:78901124:A:C	rs13224739	7	78901124	A	C	0.3002	8.87503e-09	0.976297	rs10264340	36	MAGI2	0	intronic	4.752
7:78902684:A:G	rs1918939	7	78902684	G	A	0.3002	8.08209e-09	0.976297	rs10264340	36	MAGI2	0	intronic	0.87
7:78903813:G:T	rs6946286	7	78903813	T	G	0.3002	8.49289e-09	0.976297	rs10264340	36	MAGI2	0	intronic	3.663
7:78904151:C:T	rs12539220	7	78904151	T	C	0.3002	8.72279e-09	0.976297	rs10264340	36	MAGI2	0	intronic	1.546
7:78904989:A:G	rs34066812	7	78904989	A	G	0.3002	8.25682e-09	0.976297	rs10264340	36	MAGI2	0	intronic	4.053
7:78905335:A:G	rs13240307	7	78905335	A	G	0.3002	7.79677e-09	0.976297	rs10264340	36	MAGI2	0	intronic	4.957
7:78905385:C:G	rs2364902	7	78905385	C	G	0.3002	9.19749e-09	0.976297	rs10264340	36	MAGI2	0	intronic	0.049
7:78907549:A:G	rs1918938	7	78907549	A	G	0.3002	6.63735e-09	0.976297	rs10264340	36	MAGI2	0	intronic	0.988
7:78910111:C:T	rs10953823	7	78910111	C	T	0.325	3.6337e-08	0.867955	rs10264340	36	MAGI2	0	intronic	0.167
7:78910974:A:G	rs1406157	7	78910974	G	A	0.325	3.75626e-08	0.867955	rs10264340	36	MAGI2	0	intronic	1.054
7:78911537:A:G	rs1528270	7	78911537	A	G	0.325	3.78906e-08	0.867955	rs10264340	36	MAGI2	0	intronic	9.946
7:78911632:A:G	rs1528269	7	78911632	A	G	0.325	2.98296e-08	0.867955	rs10264340	36	MAGI2	0	intronic	8.051
7:78911949:G:T	rs12154470	7	78911949	G	T	0.325	4.23362e-08	0.867955	rs10264340	36	MAGI2	0	intronic	0.401
7:78912215:G:T	rs9655824	7	78912215	G	T	0.3002	7.24939e-09	0.976297	rs10264340	36	MAGI2	0	intronic	4.932
7:78913419:A:C	rs10270645	7	78913419	C	A	0.325	2.96108e-08	0.867955	rs10264340	36	MAGI2	0	intronic	3.809
7:78913525:C:T	rs10270764	7	78913525	C	T	0.3002	6.40546e-09	0.976297	rs10264340	36	MAGI2	0	intronic	6.067
7:78913756:C:T	rs12154356	7	78913756	T	C	0.325	3.71334e-08	0.867955	rs10264340	36	MAGI2	0	intronic	5.699
7:78914631:C:T	rs10234403	7	78914631	T	C	0.3002	6.32479e-09	0.976297	rs10264340	36	MAGI2	0	intronic	1.76
7:78915762:C:T	rs10953825	7	78915762	C	T	0.3002	6.73323e-09	0.976297	rs10264340	36	MAGI2	0	intronic	0.112
7:78916358:C:T	rs12540324	7	78916358	T	C	0.3002	5.7173e-09	0.976297	rs10264340	36	MAGI2	0	intronic	3.041
7:78916384:A:T	rs10953826	7	78916384	A	T	0.3002	5.72396e-09	0.976297	rs10264340	36	MAGI2	0	intronic	0.875
7:78917050:C:T	rs12111592	7	78917050	T	C	0.3002	6.0245e-09	0.976297	rs10264340	36	MAGI2	0	intronic	8.294
7:78917702:C:T	rs13222018	7	78917702	T	C	0.3002	6.4914e-09	0.976297	rs10264340	36	MAGI2	0	intronic	0.86
7:78918634:C:T	rs2242505	7	78918634	T	C	0.325	3.11558e-08	0.867955	rs10264340	36	MAGI2	0	intronic	10.95
7:78919178:C:T	rs12111980	7	78919178	T	C	0.3002	8.83672e-09	0.976297	rs10264340	36	MAGI2	0	intronic	6.729
7:78919199:A:T	rs12111981	7	78919199	A	T	0.325	NA	0.867955	rs10264340	36	MAGI2	0	intronic	0.011
7:78919201:A:T	rs10232677	7	78919201	A	T	0.3002	7.32533e-09	0.976297	rs10264340	36	MAGI2	0	intronic	3.895
7:78919766:C:T	rs12706101	7	78919766	T	C	0.3002	7.09058e-09	0.976297	rs10264340	36	MAGI2	0	intronic	10.25
7:78919844:A:T	rs12706102	7	78919844	A	T	0.3002	7.10713e-09	0.976297	rs10264340	36	MAGI2	0	intronic	4.075
7:78919987:A:G	rs9886146	7	78919987	G	A	0.3002	6.96909e-09	0.976297	rs10264340	36	MAGI2	0	intronic	3.127
7:78920102:C:G	rs9886330	7	78920102	C	G	0.3002	6.21629e-09	0.976297	rs10264340	36	MAGI2	0	intronic	8.392
7:78920372:A:C	rs4727838	7	78920372	C	A	0.325	3.49367e-08	0.867955	rs10264340	36	MAGI2	0	intronic	3.546
7:78923330:C:T	rs10953827	7	78923330	T	C	0.3002	3.35766e-09	0.976297	rs10264340	36	MAGI2	0	intronic	2.814
7:78924087:C:T	rs13221042	7	78924087	C	T	0.327	1.71258e-08	0.878018	rs10264340	36	MAGI2	0	intronic	2.179
7:78924103:G:T	rs13230407	7	78924103	T	G	0.326	9.87823e-09	0.872644	rs10264340	36	MAGI2	0	intronic	1.225
7:78924174:C:T	rs13221173	7	78924174	C	T	0.327	1.72969e-08	0.878018	rs10264340	36	MAGI2	0	intronic	2.664
7:78924689:C:T	rs9648980	7	78924689	C	T	0.329	2.0925e-08	0.888158	rs10264340	36	MAGI2	0	intronic	9.698
7:78925136:A:G	rs11535245	7	78925136	A	G	0.329	2.46978e-08	0.888158	rs10264340	36	MAGI2	0	intronic	0.738
7:78927741:C:T	rs12666243	7	78927741	T	C	0.3042	3.6518e-09	0.995252	rs10264340	36	MAGI2	0	intronic	0.613
7:78928983:A:G	rs4730756	7	78928983	G	A	0.3042	3.46765e-09	0.995252	rs10264340	36	MAGI2	0	intronic	3.267
7:78929923:A:T	rs11766918	7	78929923	A	T	0.329	2.34195e-08	0.888158	rs10264340	36	MAGI2	0	intronic	1.782
7:78930257:A:T	rs34983504	7	78930257	A	T	0.329	1.87504e-08	0.888158	rs10264340	36	MAGI2	0	intronic	3.513
7:78931916:C:T	rs10264340	7	78931916	C	T	0.3032	1.14892e-09	1	rs10264340	36	MAGI2	0	intronic	4.951
7:78932141:C:T	rs1406152	7	78932141	C	T	0.3032	2.5554e-09	1	rs10264340	36	MAGI2	0	intronic	3.091
7:78932697:A:G	rs6466593	7	78932697	A	G	0.328	1.98698e-08	0.892227	rs10264340	36	MAGI2	0	intronic	1.836
7:78933093:A:G	rs4727841	7	78933093	G	A	0.3032	2.32952e-09	1	rs10264340	36	MAGI2	0	intronic	5.008
7:78933200:A:C	rs4445162	7	78933200	A	C	0.3032	2.41135e-09	1	rs10264340	36	MAGI2	0	intronic	7.383
7:78933567:G:T	rs4727843	7	78933567	G	T	0.329	1.90437e-08	0.888158	rs10264340	36	MAGI2	0	intronic	0.425
7:78933657:A:G	rs1528265	7	78933657	A	G	0.3032	2.29961e-09	1	rs10264340	36	MAGI2	0	intronic	0.007
7:78933938:A:G	rs10953828	7	78933938	A	G	0.3032	2.29854e-09	1	rs10264340	36	MAGI2	0	intronic	1.46
7:78934209:C:T	rs6946789	7	78934209	T	C	0.328	1.40793e-08	0.892227	rs10264340	36	MAGI2	0	intronic	4.24
7:78935481:A:T	rs4129689	7	78935481	A	T	0.3032	3.74844e-09	1	rs10264340	36	MAGI2	0	intronic	0.217
7:78936315:G:T	rs12536811	7	78936315	G	T	0.3161	NA	0.831937	rs10264340	36	MAGI2	0	intronic	2.832
7:78936468:G:T	rs12538685	7	78936468	T	G	0.3161	NA	0.831937	rs10264340	36	MAGI2	0	intronic	5.087
7:78937536:A:C	rs11768754	7	78937536	A	C	0.2913	2.26612e-08	0.934809	rs10264340	36	MAGI2	0	intronic	2.302
7:78937941:A:G	rs13243285	7	78937941	A	G	0.3161	NA	0.831937	rs10264340	36	MAGI2	0	intronic	14.86
7:78938012:C:T	rs13234027	7	78938012	C	T	0.3161	NA	0.831937	rs10264340	36	MAGI2	0	intronic	4.357
7:78938754:A:G	rs4256536	7	78938754	G	A	0.2913	3.21758e-08	0.934809	rs10264340	36	MAGI2	0	intronic	0.32
7:78940079:A:G	rs35035926	7	78940079	A	G	0.3151	NA	0.826729	rs10264340	36	MAGI2	0	intronic	2.314
7:78942366:A:G	rs62458964	7	78942366	A	G	0.3151	NA	0.826729	rs10264340	36	MAGI2	0	intronic	1.926
7:78943509:C:G	rs10240268	7	78943509	G	C	0.2903	4.02559e-08	0.930249	rs10264340	36	MAGI2	0	intronic	0.962
7:78943806:A:G	rs10230177	7	78943806	G	A	0.3151	NA	0.826729	rs10264340	36	MAGI2	0	intronic	5.612
7:78944480:C:CTTT	rs66466942	7	78944480	CTTT	C	0.2982	NA	0.893035	rs10264340	36	MAGI2	0	intronic	0.218
7:78944743:A:G	rs6466597	7	78944743	A	G	0.2903	4.67257e-08	0.930249	rs10264340	36	MAGI2	0	intronic	0.425
7:78944977:C:T	rs2886212	7	78944977	C	T	0.2903	3.6771e-08	0.930249	rs10264340	36	MAGI2	0	intronic	2.347
7:78945284:C:T	rs1554834	7	78945284	C	T	0.2913	NA	0.925406	rs10264340	36	MAGI2	0	intronic	2.017
7:78945353:C:T	rs1554835	7	78945353	C	T	0.3161	NA	0.823211	rs10264340	36	MAGI2	0	intronic	3.397
7:78945400:C:T	rs1554836	7	78945400	T	C	0.3161	NA	0.823211	rs10264340	36	MAGI2	0	intronic	2.549
7:78947104:A:G	rs13230579	7	78947104	A	G	0.3161	NA	0.823211	rs10264340	36	MAGI2	0	intronic	1.267
7:78948509:C:T	rs4143262	7	78948509	C	T	0.2913	NA	0.925406	rs10264340	36	MAGI2	0	intronic	7.012
7:78949640:A:G	rs1554833	7	78949640	A	G	0.2913	NA	0.925406	rs10264340	36	MAGI2	0	intronic	2.593
7:78951644:A:G	rs7809944	7	78951644	G	A	0.3161	NA	0.823211	rs10264340	36	MAGI2	0	intronic	3.501
7:78951697:A:G	rs7790555	7	78951697	A	G	0.3161	NA	0.823211	rs10264340	36	MAGI2	0	intronic	1.39
7:78951931:C:T	rs34059048	7	78951931	C	T	0.3161	NA	0.823211	rs10264340	36	MAGI2	0	intronic	2.999
7:78951965:A:G	rs10241692	7	78951965	G	A	0.2913	NA	0.925406	rs10264340	36	MAGI2	0	intronic	2.302
7:78952979:A:G	rs10953835	7	78952979	G	A	0.2913	NA	0.925406	rs10264340	36	MAGI2	0	intronic	2.408
7:78953727:A:G	rs12536914	7	78953727	A	G	0.3171	NA	0.819773	rs10264340	36	MAGI2	0	intronic	1.049
7:78953793:T:TATATATAC	rs201176173	7	78953793	T	TATATATAC	0.3231	NA	0.794161	rs10264340	36	MAGI2	0	intronic	0.359
7:78953904:A:ATG	rs200737325	7	78953904	ATG	A	0.2922	NA	0.920678	rs10264340	36	MAGI2	0	intronic	0.81
7:78954051:TTA:TTATA	rs559140129	7	78954051	TTA	TTATA	0.000994	NA	0.925406	rs10264340	36	MAGI2	0	intronic	NA
7:78954051:T:TTA	rs368080439	7	78954051	T	TTA	0.2913	NA	0.925406	rs10264340	36	MAGI2	0	intronic	0.919
7:78954312:G:T	rs13306942	7	78954312	G	T	0.2913	NA	0.925406	rs10264340	36	MAGI2	0	intronic	0.172
7:78954604:C:T	rs12216581	7	78954604	T	C	0.3161	NA	0.823211	rs10264340	36	MAGI2	0	intronic	3.51
7:78955211:C:T	rs12154980	7	78955211	C	T	0.3161	NA	0.823211	rs10264340	36	MAGI2	0	intronic	5.352
7:78955663:C:T	rs35512002	7	78955663	T	C	0.3161	NA	0.823211	rs10264340	36	MAGI2	0	intronic	0.655
7:78957162:A:C	7:78957162:A:C	7	78957162	A	C	0.3171	NA	0.818996	rs10264340	36	MAGI2	0	intronic	1.539
7:78957162:C:T	7:78957162:C:T	7	78957162	C	T	0.1392	NA	0.818996	rs10264340	36	MAGI2	0	NA	1.127
7:78957333:A:G	rs1358473	7	78957333	A	G	0.3161	NA	0.814531	rs10264340	36	MAGI2	0	intronic	0.184
7:78959327:A:G	rs1881292	7	78959327	G	A	0.2913	NA	0.916051	rs10264340	36	MAGI2	0	intronic	5.388
7:78959528:A:T	rs1881295	7	78959528	A	T	0.3161	NA	0.814531	rs10264340	36	MAGI2	0	intronic	0.007
7:78959621:C:T	rs1881296	7	78959621	C	T	0.3161	NA	0.814531	rs10264340	36	MAGI2	0	intronic	2.94
7:78961652:A:G	rs10271328	7	78961652	A	G	0.3161	NA	0.814531	rs10264340	36	MAGI2	0	intronic	1.513
7:78964358:A:G	rs10270040	7	78964358	G	A	0.2913	NA	0.916051	rs10264340	36	MAGI2	0	intronic	5.222
7:78964422:C:G	rs10254948	7	78964422	G	C	0.2913	NA	0.916051	rs10264340	36	MAGI2	0	intronic	1.495
7:78964808:C:T	rs6965742	7	78964808	T	C	0.2913	NA	0.916051	rs10264340	36	MAGI2	0	intronic	1.41
7:78966315:G:GAA	rs71518926	7	78966315	GAA	G	0.2962	NA	0.891873	rs10264340	36	MAGI2	0	intronic	4.479
7:78966379:C:T	rs949496	7	78966379	C	T	0.2982	1.1841e-08	0.948235	rs10264340	36	MAGI2	0	intronic	4.787
7:78969264:A:G	rs28410701	7	78969264	G	A	0.3161	NA	0.814531	rs10264340	36	MAGI2	0	intronic	0.679
7:78969368:C:T	rs62458973	7	78969368	C	T	0.2913	NA	0.916051	rs10264340	36	MAGI2	0	intronic	0.178
7:78969800:C:T	rs6961357	7	78969800	T	C	0.2913	NA	0.916051	rs10264340	36	MAGI2	0	intronic	8.753
7:78970412:C:T	rs1528263	7	78970412	T	C	0.3161	NA	0.814531	rs10264340	36	MAGI2	0	intronic	1.282
7:78970483:A:T	rs7341488	7	78970483	T	A	0.2913	NA	0.916051	rs10264340	36	MAGI2	0	intronic	3.234
7:78970625:A:G	rs13247562	7	78970625	G	A	0.3141	NA	0.804884	rs10264340	36	MAGI2	0	intronic	7.028
7:78970726:A:G	rs58309104	7	78970726	G	A	0.3141	NA	0.804884	rs10264340	36	MAGI2	0	intronic	1.936
7:78972864:T:TAA	rs200779101	7	78972864	TAA	T	0.2565	NA	0.907523	rs2527773	36	MAGI2	0	intronic	0.488
7:78972864:TA:TAA	rs566260736	7	78972864	TA	TAA	0.4006	NA	0.907523	rs2527773	36	MAGI2	0	NA	NA
7:78972884:A:G	rs9692383	7	78972884	A	G	0.4006	NA	0.941163	rs2527773	36	MAGI2	0	intronic	4.731
7:78973208:A:G	rs4730769	7	78973208	G	A	0.4006	NA	0.941163	rs2527773	36	MAGI2	0	intronic	2.502
7:78973533:T:TA	rs35800680	7	78973533	T	TA	0.3956	NA	0.920656	rs2527773	36	MAGI2	0	intronic	0.716
7:78976702:C:T	rs10953840	7	78976702	C	T	0.4006	NA	0.941163	rs2527773	36	MAGI2	0	intronic	4.472
7:78976777:A:AT	rs11348137	7	78976777	AT	A	0.4036	NA	0.928207	rs2527773	36	MAGI2	0	intronic	2.365
7:78983840:C:T	rs848936	7	78983840	C	T	0.4026	NA	0.949173	rs2527773	36	MAGI2	0	intronic	1.946
7:78984091:A:T	rs848937	7	78984091	A	T	0.4026	NA	0.949173	rs2527773	36	MAGI2	0	intronic	4.037
7:78986842:C:T	rs848949	7	78986842	T	C	0.4006	NA	0.958036	rs2527773	36	MAGI2	0	intronic	1.645
7:78987520:C:T	rs848952	7	78987520	T	C	0.4006	NA	0.958036	rs2527773	36	MAGI2	0	intronic	2.019
7:78987947:C:G	rs848954	7	78987947	C	G	0.4006	NA	0.958036	rs2527773	36	MAGI2	0	intronic	4.824
7:78988598:G:T	rs848955	7	78988598	T	G	0.4006	NA	0.958036	rs2527773	36	MAGI2	0	intronic	3.688
7:78988856:C:T	rs848956	7	78988856	T	C	0.4006	NA	0.958036	rs2527773	36	MAGI2	0	intronic	0.526
7:78990258:C:G	rs848904	7	78990258	G	C	0.4016	NA	0.953769	rs2527773	36	MAGI2	0	intronic	0.619
7:78990688:C:G	rs848905	7	78990688	C	G	0.4006	NA	0.958036	rs2527773	36	MAGI2	0	intronic	1.587
7:78990885:C:T	rs848906	7	78990885	T	C	0.4006	NA	0.958036	rs2527773	36	MAGI2	0	intronic	3.98
7:78991675:A:G	rs848907	7	78991675	G	A	0.4006	NA	0.958036	rs2527773	36	MAGI2	0	intronic	1.787
7:78992721:C:T	rs704865	7	78992721	T	C	0.4006	NA	0.958036	rs2527773	36	MAGI2	0	intronic	6.501
7:78993351:A:C	rs848908	7	78993351	C	A	0.4006	NA	0.958036	rs2527773	36	MAGI2	0	intronic	2.905
7:78994724:C:CA	rs74487684	7	78994724	CA	C	0.4006	NA	0.958036	rs2527773	36	MAGI2	0	intronic	2.968
7:78995495:C:T	rs6963880	7	78995495	T	C	0.4006	NA	0.958036	rs2527773	36	MAGI2	0	intronic	0.195
7:78995578:C:G	rs12056183	7	78995578	G	C	0.4006	NA	0.958036	rs2527773	36	MAGI2	0	intronic	0.595
7:78996982:A:G	rs2527773	7	78996982	A	G	0.4105	2.41669e-08	1	rs2527773	36	MAGI2	0	intronic	4.734
7:78998409:A:G	rs848912	7	78998409	G	A	0.4006	NA	0.958036	rs2527773	36	MAGI2	0	intronic	6.803
7:78999087:G:T	rs2697095	7	78999087	T	G	0.3956	NA	0.937532	rs2527773	36	MAGI2	0	intronic	0.744
7:78999088:A:T	rs2527774	7	78999088	T	A	0.3956	NA	0.937532	rs2527773	36	MAGI2	0	intronic	4.786
7:79001032:C:G	rs848914	7	79001032	C	G	0.4006	NA	0.958036	rs2527773	36	MAGI2	0	intronic	0.944
7:79003838:A:C	rs848917	7	79003838	A	C	0.4006	NA	0.958036	rs2527773	36	MAGI2	0	intronic	1.018
7:79003931:C:T	rs848918	7	79003931	C	T	0.4006	NA	0.958036	rs2527773	36	MAGI2	0	intronic	0.34
7:79004238:G:T	rs848919	7	79004238	T	G	0.4006	NA	0.958036	rs2527773	36	MAGI2	0	intronic	3.641
7:79004312:A:T	rs848920	7	79004312	T	A	0.4354	NA	0.902273	rs2527773	36	MAGI2	0	intronic	4.79
7:79005136:C:G	rs848922	7	79005136	C	G	0.4006	NA	0.958036	rs2527773	36	MAGI2	0	intronic	1.273
7:79005221:C:T	rs848923	7	79005221	T	C	0.4006	NA	0.958036	rs2527773	36	MAGI2	0	intronic	1.628
7:79006157:G:T	rs2527775	7	79006157	G	T	0.3082	NA	0.631889	rs2527773	36	MAGI2	0	intronic	1.823
7:79006427:A:G	rs848925	7	79006427	G	A	0.4006	NA	0.958036	rs2527773	36	MAGI2	0	intronic	2.661
7:79006738:C:T	rs848927	7	79006738	T	C	0.4006	NA	0.958036	rs2527773	36	MAGI2	0	intronic	11.3
7:79007234:A:T	rs848930	7	79007234	T	A	0.4006	NA	0.958036	rs2527773	36	MAGI2	0	intronic	7.625
7:79008232:A:G	rs848931	7	79008232	A	G	0.3469	NA	0.761951	rs2527773	36	MAGI2	0	intronic	5.245
7:79008646:A:C	rs848939	7	79008646	C	A	0.4364	4.1934e-08	0.898458	rs2527773	36	MAGI2	0	intronic	0.153
7:79009299:C:T	rs848940	7	79009299	C	T	0.4006	NA	0.958036	rs2527773	36	MAGI2	0	intronic	2.105
7:79009634:A:C	rs848942	7	79009634	A	C	0.4006	NA	0.958036	rs2527773	36	MAGI2	0	intronic	0.532
7:79009739:A:C	rs848943	7	79009739	C	A	0.4006	NA	0.958036	rs2527773	36	MAGI2	0	intronic	2.287
7:79010460:A:C	rs62458984	7	79010460	C	A	0.4006	NA	0.958036	rs2527773	36	MAGI2	0	intronic	0.919
7:79010463:A:ATG	rs199702434	7	79010463	A	ATG	0.4006	NA	0.958036	rs2527773	36	MAGI2	0	intronic	0.886
7:79011216:C:T	rs860247	7	79011216	C	T	0.4006	NA	0.958036	rs2527773	36	MAGI2	0	intronic	4.116
7:79013432:G:GATTA	rs3050625	7	79013432	G	GATTA	0.4006	NA	0.958036	rs2527773	36	MAGI2	0	intronic	5.714
7:79013680:C:T	rs28567700	7	79013680	C	T	0.4006	NA	0.958036	rs2527773	36	MAGI2	0	intronic	5.412
7:79013782:C:CTG	rs5885134	7	79013782	C	CTG	0.4006	NA	0.958036	rs2527773	36	MAGI2	0	intronic	3.368
7:79014906:T:TA	rs11317623	7	79014906	TA	T	0.3986	NA	0.949729	rs2527773	36	MAGI2	0	intronic	4.735
7:79016328:C:CAT	rs3050631	7	79016328	C	CAT	0.3996	NA	0.945251	rs2527773	36	MAGI2	0	intronic	0.341
7:79019765:A:G	rs10231862	7	79019765	A	G	0.3996	NA	0.945251	rs2527773	36	MAGI2	0	intronic	0.156
7:79020874:T:TATATAC	rs200305756	7	79020874	TATATAC	T	0.3559	NA	0.80304	rs2527773	36	MAGI2	0	intronic	0.817
7:79021251:C:T	rs4260838	7	79021251	C	T	0.4105	3.97183e-08	0.982751	rs2527773	36	MAGI2	0	intronic	2.964
7:79022757:C:T	rs991077	7	79022757	T	C	0.4095	3.71281e-08	0.987072	rs2527773	36	MAGI2	0	intronic	5.827
7:79026207:T:TG	rs11388049	7	79026207	T	TG	0.4105	NA	0.98277	rs2527773	36	MAGI2	0	intronic	2.77
7:79026538:A:G	rs991260	7	79026538	G	A	0.4105	3.47696e-08	0.982751	rs2527773	36	MAGI2	0	intronic	2.02
7:79031570:A:G	rs10256590	7	79031570	A	G	0.3966	NA	0.908061	rs2527773	36	MAGI2	0	intronic	3.117
7:79034574:A:G	rs10269174	7	79034574	A	G	0.3976	NA	0.872143	rs2527773	36	MAGI2	0	intronic	5.146
7:79035197:C:T	rs2364916	7	79035197	T	C	0.4006	NA	0.883287	rs2527773	36	MAGI2	0	intronic	14.63
7:79035483:C:T	rs9969364	7	79035483	T	C	0.4006	NA	0.883287	rs2527773	36	MAGI2	0	intronic	2.744
7:79038351:G:T	rs17421752	7	79038351	T	G	0.4006	NA	0.883287	rs2527773	36	MAGI2	0	intronic	4.196
7:79038525:G:T	rs28427380	7	79038525	G	T	0.4006	NA	0.883287	rs2527773	36	MAGI2	0	intronic	0.597
7:79041630:A:G	rs6950887	7	79041630	A	G	0.4016	NA	0.887523	rs2527773	36	MAGI2	0	intronic	0.618
7:79043473:G:T	rs2190178	7	79043473	G	T	0.4006	NA	0.867088	rs2527773	36	MAGI2	0	intronic	0.507
7:79051685:G:T	rs10240210	7	79051685	T	G	0.3996	NA	0.878626	rs2527773	36	MAGI2	0	intronic	7.391
7:79052540:T:TAAA	7:79052540:T:TAAA	7	79052540	T	TAAA	0.3976	NA	0.870674	rs2527773	36	MAGI2	0	intronic	6.28
7:134090510:A:G	rs117456364	7	134090510	A	G	0.04871	3.47622e-08	1	rs117456364	37	RP11-38M8.1	10531	intergenic	3.772
8:4482902:A:C	rs12548559	8	4482902	A	C	0.0328	2.37053e-08	1	rs12548559	38	CSMD1	0	intronic	0.021
8:11539412:C:T	rs185098611	8	11539412	C	T	0.001988	NA	1	rs187093653	39	GATA4	0	intronic	8.83
8:11560226:C:T	rs187093653	8	11560226	T	C	0.001988	4.23525e-08	1	rs187093653	39	GATA4	0	intronic	8.815
8:11583613:A:G	rs183192637	8	11583613	A	G	0.001988	NA	1	rs187093653	39	GATA4	0	intronic	0.502
8:12984882:A:C	rs7829104	8	12984882	C	A	0.4304	2.18318e-08	0.980301	rs7840189	40	DLC1	0	intronic	0.145
8:12984930:G:T	rs7840189	8	12984930	T	G	0.4254	2.15451e-08	1	rs7840189	40	DLC1	0	intronic	9.574
8:52631926:G:T	rs562846570	8	52631926	G	T	0.003976	3.88727e-08	1	rs562846570	41	PXDNL	0	intronic	0.616
8:128459700:A:G	rs199706566	8	128459700	A	G	0.001988	2.54906e-08	1	rs199706566	42	CASC8	0	ncRNA_intronic	1.249
8:134448472:A:G	rs117517040	8	134448472	A	G	0.0169	4.11559e-08	1	rs117517040	43	ST3GAL1	18618	intergenic	1.972
9:23869521:T:TA	rs68052376	9	23869521	TA	T	0.04473	NA	0.806353	rs148920567	44	RP11-321L2.1	19608	intergenic	0.533
9:23869521:AA:TA	rs190698441	9	23869521	TA	AA	0.00994	NA	0.806353	rs148920567	44	RP11-321L2.1	19608	NA	NA
9:23890063:C:T	rs148920567	9	23890063	C	T	0.00994	3.15713e-08	1	rs148920567	44	RP11-321L2.2	4924	intergenic	1.56
9:23925610:A:G	rs190251289	9	23925610	G	A	0.00994	NA	1	rs148920567	44	RP11-321L2.2	27557	intergenic	1.971
9:23991373:A:C	rs149896747	9	23991373	C	A	0.008946	NA	0.706077	rs148920567	44	RP11-321L2.2	93320	intergenic	9.661
9:24051585:C:T	rs143315222	9	24051585	C	T	0.008946	NA	0.706077	rs148920567	44	RP11-321L2.2	153532	intergenic	0.285
9:24061735:C:T	rs72700031	9	24061735	T	C	0.007952	NA	0.606495	rs148920567	44	RP11-321L2.2	163682	intergenic	2.582
9:34735013:A:T	rs117503236	9	34735013	A	T	0.006958	NA	0.873236	rs141370498	45	FAM205A	5548	intergenic	1.601
9:34838541:A:G	rs145144293	9	34838541	A	G	0.005964	NA	0.746982	rs141370498	45	FAM205B	0	ncRNA_exonic	4.727
9:35025378:C:T	rs149688982	9	35025378	C	T	0.005964	NA	0.746982	rs141370498	45	SYF2P2	14095	intergenic	0.504
9:35278692:A:G	rs142302435	9	35278692	G	A	0.005964	NA	0.746982	rs141370498	45	UNC13B	0	intronic	1.09
9:35357309:A:G	rs148709930	9	35357309	G	A	0.006958	NA	0.873236	rs141370498	45	UNC13B	0	intronic	9.597
9:35442990:A:G	rs2381357	9	35442990	A	G	0.006958	NA	0.873236	rs141370498	45	ATP8B5P	0	ncRNA_intronic	2.219
9:35594875:A:G	rs141370498	9	35594875	A	G	0.007952	5.80921e-09	1	rs141370498	45	RP11-156G14.6	1926	intergenic	0.404
9:35675097:C:T	rs187115116	9	35675097	C	T	0.006958	NA	0.638109	rs141370498	45	ARHGEF39:CA9	00:00:00	UTR5	4.657
9:35872509:C:T	rs10972601	9	35872509	C	T	0.00994	NA	0.796768	rs141370498	45	OR13J1	2047	intergenic	3.807
9:35886740:A:G	rs74307308	9	35886740	G	A	0.01093	NA	0.722865	rs141370498	45	NDUFA5P4	11548	intergenic	0.318
9:36030577:A:T	rs144563798	9	36030577	T	A	0.00497	NA	0.621235	rs141370498	45	RECK	5852	intergenic	7.321
9:92961910:C:T	rs147081590	9	92961910	C	T	0.005964	NA	0.691095	rs183807619	46	OR7E31P	16410	intergenic	0.625
9:93229574:A:G	rs149117212	9	93229574	A	G	0.006958	NA	0.855418	rs183807619	46	RP11-555F9.2	0	ncRNA_intronic	2.481
9:93391711:A:C	rs183807619	9	93391711	A	C	0.005964	1.4983e-08	1	rs183807619	46	DIRAS2	0	intronic	0.311
9:140993471:G:T	9:140993471_T_G	9	140993471	G	T	0.005964	4.89247e-09	1	9:140993471_T_G	47	CACNA1B	0	intronic	1.902
10:68436242:A:G	rs113582806	10	68436242	G	A	0.007952	2.79131e-09	1	rs113582806	48	CTNNA3	0	intronic	16.01
10:68487894:A:G	rs113411809	10	68487894	G	A	0.008946	3.51115e-08	0.887093	rs113582806	48	CTNNA3	0	intronic	2.06
10:134508468:A:G	rs187283722	10	134508468	G	A	0.001988	3.2793e-08	1	rs187283722	49	INPP5A	0	intronic	0.985
10:134680132:C:T	rs191547475	10	134680132	C	T	0.002982	NA	0.665336	rs187283722	49	TTC40	0	intronic	1.846
11:861297:C:T	rs72847239	11	861297	C	T	0.02883	NA	0.68941	rs17155655	50	TSPAN4	0	intronic	0.481
11:898498:C:T	rs72847269	11	898498	C	T	0.02783	NA	0.664236	rs17155655	50	CHID1	0	intronic	2.825
11:911444:C:T	rs17155655	11	911444	C	T	0.04076	3.0681e-08	1	rs17155655	50	CHID1	0	UTR5	10.42
11:925851:T:TGC	rs550907951	11	925851	T	TGC	0.02783	NA	0.664236	rs17155655	50	AP2A2	0	upstream	16.44
11:937953:A:G	rs117176397	11	937953	G	A	0.02883	NA	0.642397	rs17155655	50	AP2A2	0	intronic	2.274
11:32483581:A:G	rs568584682	11	32483581	A	G	0.000994	NA	1	rs185199150	51	WT1-AS	3265	intergenic	1.415
11:32737381:C:T	rs190922153	11	32737381	T	C	0.000994	NA	1	rs185199150	51	CCDC73	0	intronic	6.773
11:32997131:A:G	rs183959043	11	32997131	G	A	0.000994	NA	1	rs185199150	51	QSER1	0	UTR3	0.977
11:33086677:G:T	rs569650978	11	33086677	G	T	0.000994	6.27794e-09	1	rs185199150	51	TCP11L1	0	intronic	1.168
11:33154673:A:G	rs185199150	11	33154673	G	A	0.000994	7.16378e-10	1	rs185199150	51	CSTF3	0	intronic	2.352
11:33234207:C:T	rs554286298	11	33234207	C	T	0.000994	NA	1	rs185199150	51	Y_RNA	16023	intergenic	0.932
11:33281889:C:T	rs544335965	11	33281889	C	T	0.000994	NA	1	rs185199150	51	HIPK3	0	intronic	12.16
11:33812094:A:G	rs532365142	11	33812094	G	A	0.000994	NA	1	rs185199150	51	RP11-646J21.7	2752	intergenic	0.72
11:34026074:A:G	rs569681230	11	34026074	A	G	0.000994	NA	1	rs185199150	51	CAPRIN1	47155	intergenic	3.573
11:45814425:A:G	rs185460837	11	45814425	G	A	0.002982	NA	0.7485	rs185274083	52	SLC35C1	11197	intergenic	0.77
11:45876218:C:T	rs543578943	11	45876218	C	T	0.002982	NA	0.7485	rs185274083	52	CRY2	0	intronic	0.16
11:45933840:A:G	rs185274083	11	45933840	A	G	0.003976	1.91339e-08	1	rs185274083	52	PEX16	0	intronic	3.945
11:46008454:A:T	rs190487872	11	46008454	T	A	0.002982	NA	0.7485	rs185274083	52	PHF21A	0	intronic	0.116
11:46074728:A:T	rs188603529	11	46074728	T	A	0.002982	NA	0.7485	rs185274083	52	PHF21A	0	intronic	7.309
12:300296:G:T	rs201383567	12	300296	T	G	0.000994	NA	1	rs147284989	53	SLC6A12	0	exonic	7.86
12:320665:A:G	rs147284989	12	320665	A	G	0.000994	2.54834e-08	1	rs147284989	53	SLC6A12	0	intronic	0.184
12:613003:G:T	rs191784980	12	613003	G	T	0.000994	NA	1	rs147284989	53	B4GALNT3	0	intronic	1.308
12:613652:A:G	rs185880524	12	613652	G	A	0.000994	NA	1	rs147284989	53	B4GALNT3	0	intronic	2.946
12:745379:A:C	rs532709176	12	745379	C	A	0.000994	NA	1	rs147284989	53	NINJ2:RP11-218M22.1	00:00:00	ncRNA_intronic	1.489
12:945106:A:C	rs572175026	12	945106	A	C	0.000994	NA	1	rs147284989	53	WNK1	0	intronic	7.354
12:1079903:C:T	rs190373011	12	1079903	C	T	0.000994	NA	1	rs147284989	53	RAD52	0	intronic	13.37
12:1240641:A:T	rs186784922	12	1240641	T	A	0.000994	NA	1	rs147284989	53	ERC1	0	intronic	1.77
12:5134223:C:T	rs2240797	12	5134223	C	T	0.001988	NA	1	rs10849199	54	RP11-429A20.4	0	ncRNA_intronic	0.279
12:5138178:C:T	rs7296278	12	5138178	T	C	0.001988	NA	1	rs10849199	54	RP11-429A20.2	3375	intergenic	2.643
12:5138297:A:C	rs4606549	12	5138297	A	C	0.001988	NA	1	rs10849199	54	RP11-429A20.2	3256	intergenic	1.648
12:5138884:A:T	rs11063473	12	5138884	A	T	0.001988	NA	1	rs10849199	54	RP11-429A20.2	2669	intergenic	5.299
12:5139209:A:AT	rs34519182	12	5139209	A	AT	0.001988	NA	1	rs10849199	54	RP11-429A20.2	2344	intergenic	5.722
12:5140034:C:T	rs10849199	12	5140034	C	T	0.001988	3.33998e-09	1	rs10849199	54	RP11-429A20.2	1519	intergenic	0.311
12:5140158:C:T	rs12579548	12	5140158	T	C	0.001988	NA	1	rs10849199	54	RP11-429A20.2	1395	intergenic	0.201
12:5140636:A:G	rs11063474	12	5140636	G	A	0.001988	NA	1	rs10849199	54	RP11-429A20.2	917	downstream	1.364
12:5140822:C:G	rs11063475	12	5140822	G	C	0.001988	NA	1	rs10849199	54	RP11-429A20.2	731	downstream	5.518
12:5163752:C:T	rs7309369	12	5163752	T	C	0.4155	NA	0.609948	rs10849198	54	KCNA5	7802	intergenic	1.252
12:5163874:C:G	12:5163874:C:G	12	5163874	C	G	0.4622	NA	0.685953	rs10849198	54	KCNA5	7924	intergenic	0.022
12:5163883:A:C	rs10849198	12	5163883	C	A	0.493	1.32363e-08	1	rs10849198	54	KCNA5	7933	intergenic	0.033
12:5163895:A:G	rs10849200	12	5163895	A	G	0.4871	2.11722e-08	0.916754	rs10849198	54	KCNA5	7945	intergenic	0.285
12:5163903:C:T	rs10849201	12	5163903	C	T	0.4781	2.18357e-08	0.935863	rs10849198	54	KCNA5	7953	intergenic	0.035
12:5163904:A:G	rs10849201	12	5163904	G	A	0.4771	NA	0.939984	rs10849198	54	KCNA5	7954	intergenic	0.279
12:5164168:A:G	rs10774298	12	5164168	A	G	0.493	NA	0.755453	rs10849198	54	KCNA5	8218	intergenic	5.452
12:5165575:A:G	rs740764	12	5165575	G	A	0.4433	NA	0.791844	rs10849198	54	KCNA5	9625	intergenic	0.009
12:7633812:A:G	ss1388042266	12	7633812	G	A	0.000994	NA	1	rs528632447	55	CD163	0	exonic	13.89
12:7690463:A:C	ss1388043867	12	7690463	C	A	0.000994	NA	1	rs528632447	55	GAPDHP31	28501	intergenic	1.85
12:7727244:A:G	ss1388044922	12	7727244	G	A	0.000994	NA	1	rs528632447	55	GAPDHP31	7265	intergenic	2.063
12:7728858:A:C	ss1388044968	12	7728858	A	C	0.000994	NA	1	rs528632447	55	GAPDHP31	8879	intergenic	6.85
12:7744272:C:T	ss1388045472	12	7744272	C	T	0.000994	NA	1	rs528632447	55	NIFKP3	12673	intergenic	8.434
12:7770449:A:G	ss1388046190	12	7770449	G	A	0.000994	NA	1	rs528632447	55	RP11-444J21.2	10521	intergenic	0.426
12:7792233:A:G	ss1388046850	12	7792233	G	A	0.000994	NA	1	rs528632447	55	APOBEC1	9762	intergenic	2.046
12:7841570:G:T	ss1388048482	12	7841570	T	G	0.000994	NA	1	rs528632447	55	GDF3	807	downstream	3.743
12:7856899:A:G	ss1388048999	12	7856899	G	A	0.000994	NA	1	rs528632447	55	DPPA3	7150	intergenic	8.246
12:7857800:C:CCAA	ss1388049023	12	7857800	CCAA	C	0.000994	NA	1	rs528632447	55	DPPA3	6249	intergenic	1.95
12:7862772:A:G	ss1388049181	12	7862772	G	A	0.000994	NA	1	rs528632447	55	DPPA3	1277	intergenic	0.123
12:7865872:A:G	ss1388049267	12	7865872	G	A	0.000994	NA	1	rs528632447	55	DPPA3	0	intronic	0.129
12:7911512:C:T	ss1388051012	12	7911512	C	T	0.000994	NA	1	rs528632447	55	NANOGNB	6299	intergenic	0.452
12:7929611:C:T	ss1388051570	12	7929611	C	T	0.000994	NA	1	rs528632447	55	NANOGNB	2893	intergenic	0.644
12:7935962:C:T	ss1388051770	12	7935962	C	T	0.000994	NA	1	rs528632447	55	Y_RNA	1036	intergenic	4.803
12:7950787:A:G	ss1388052355	12	7950787	A	G	0.000994	NA	1	rs528632447	55	NANOG	2131	intergenic	3.423
12:7968488:G:GT	ss1388053048	12	7968488	G	GT	0.000994	NA	1	rs528632447	55	SLC2A14	0	intronic	0.489
12:7968518:C:T	ss1388053052	12	7968518	T	C	0.000994	NA	1	rs528632447	55	SLC2A14	0	intronic	2.24
12:7970091:A:G	ss1388053105	12	7970091	A	G	0.000994	NA	1	rs528632447	55	SLC2A14	0	intronic	0.258
12:7971705:C:T	ss1388053156	12	7971705	C	T	0.000994	NA	1	rs528632447	55	SLC2A14	0	intronic	0.036
12:7974544:C:G	ss1388053238	12	7974544	C	G	0.000994	NA	1	rs528632447	55	SLC2A14	0	intronic	0.149
12:7994501:C:T	ss1388053901	12	7994501	T	C	0.000994	NA	1	rs528632447	55	SLC2A14	0	intronic	1.013
12:8086134:C:T	ss1388056959	12	8086134	C	T	0.000994	NA	1	rs528632447	55	SLC2A3	0	intronic	4.694
12:8128407:C:CG	ss1388058396	12	8128407	C	CG	0.000994	NA	1	rs528632447	55	Y_RNA	447	upstream	1.194
12:8286987:C:T	ss1388063019	12	8286987	T	C	0.000994	NA	1	rs528632447	55	CLEC4A:POU5F1P3	00:00:00	ncRNA_exonic	18.93
12:8399131:A:G	ss1388066964	12	8399131	A	G	0.000994	NA	1	rs528632447	55	FAM86FP	3586	intergenic	11.81
12:8464439:A:G	ss1388069981	12	8464439	G	A	0.000994	NA	1	rs528632447	55	LINC00937	0	ncRNA_intronic	1.158
12:8597151:A:G	rs528632447	12	8597151	A	G	0.000994	1.39451e-08	1	rs528632447	55	OR7E149P	6129	intergenic	1.124
12:8667319:C:G	ss1388076721	12	8667319	C	G	0.000994	NA	1	rs528632447	55	CLEC4D	0	intronic	11.32
12:8693514:A:G	ss1388077534	12	8693514	A	G	0.000994	NA	1	rs528632447	55	CLEC4E	0	UTR5	5.726
12:8705814:C:T	ss1388077938	12	8705814	C	T	0.000994	NA	1	rs528632447	55	RP11-561P12.5	0	ncRNA_intronic	7.117
12:8714256:A:G	ss1388078207	12	8714256	A	G	0.000994	NA	1	rs528632447	55	RP11-561P12.5	0	ncRNA_intronic	9.231
12:8728279:A:G	ss1388078688	12	8728279	G	A	0.000994	NA	1	rs528632447	55	RP11-561P12.5	8069	intergenic	0.347
12:8745556:C:T	ss1388079234	12	8745556	C	T	0.000994	NA	1	rs528632447	55	Y_RNA	374	downstream	1.964
12:8831942:A:G	ss1388081806	12	8831942	G	A	0.000994	NA	1	rs528632447	55	RP11-20D14.4	0	ncRNA_intronic	3.506
12:8846358:C:CAT	ss1388082236	12	8846358	CAT	C	0.000994	NA	1	rs528632447	55	RIMKLB	0	intronic	1.153
12:8852656:A:G	ss1388082425	12	8852656	G	A	0.000994	NA	1	rs528632447	55	RIMKLB	0	UTR5	6.532
12:8879570:A:C	ss1388083245	12	8879570	C	A	0.000994	NA	1	rs528632447	55	RIMKLB	0	intronic	9.892
12:8896459:C:G	ss1388083759	12	8896459	C	G	0.000994	NA	1	rs528632447	55	RIMKLB	0	intronic	0.383
12:8982219:C:G	ss1388086837	12	8982219	C	G	0.000994	NA	1	rs528632447	55	A2ML1-AS1:A2ML1	00:00:00	ncRNA_intronic	0.667
12:8983366:C:T	ss1388086886	12	8983366	C	T	0.000994	NA	1	rs528632447	55	A2ML1-AS1:A2ML1	00:00:00	ncRNA_exonic	1.728
12:8983801:G:T	ss1388086900	12	8983801	G	T	0.000994	NA	1	rs528632447	55	A2ML1	0	intronic	1.208
12:8984367:C:T	ss1388086920	12	8984367	C	T	0.000994	NA	1	rs528632447	55	A2ML1	0	intronic	1.547
12:8984371:A:G	ss1388086921	12	8984371	G	A	0.000994	NA	1	rs528632447	55	A2ML1	0	intronic	1.8
12:8984804:G:T	ss1388086941	12	8984804	T	G	0.000994	NA	1	rs528632447	55	A2ML1	0	intronic	3.668
12:8984828:A:G	ss1388086942	12	8984828	A	G	0.000994	NA	1	rs528632447	55	A2ML1	0	intronic	3.361
12:8984873:A:G	ss1388086944	12	8984873	G	A	0.000994	NA	1	rs528632447	55	A2ML1	0	intronic	1.955
12:8984894:A:C	ss1388086945	12	8984894	C	A	0.000994	NA	1	rs528632447	55	A2ML1	0	intronic	1.234
12:8984982:C:T	ss1388086947	12	8984982	T	C	0.000994	NA	1	rs528632447	55	A2ML1	0	intronic	1.243
12:8985324:C:G	ss1388086957	12	8985324	C	G	0.000994	NA	1	rs528632447	55	A2ML1	0	intronic	0.336
12:8986455:A:G	ss1388086996	12	8986455	A	G	0.000994	NA	1	rs528632447	55	A2ML1	0	intronic	8.203
12:8987249:C:G	ss1388087022	12	8987249	C	G	0.000994	NA	1	rs528632447	55	A2ML1	0	intronic	12.98
12:8988238:C:G	ss1388087050	12	8988238	G	C	0.000994	NA	1	rs528632447	55	A2ML1	0	exonic	16.11
12:8988470:A:G	ss1388087061	12	8988470	G	A	0.000994	NA	1	rs528632447	55	A2ML1	0	intronic	1.38
12:8990227:C:T	ss1388087124	12	8990227	C	T	0.000994	NA	1	rs528632447	55	A2ML1	0	intronic	1.713
12:8993985:C:T	ss1388087228	12	8993985	T	C	0.000994	NA	1	rs528632447	55	A2ML1	0	exonic	15.08
12:8993993:C:T	ss1388087229	12	8993993	T	C	0.000994	NA	1	rs528632447	55	A2ML1	0	exonic	18.48
12:8994139:A:G	ss1388087233	12	8994139	A	G	0.000994	NA	1	rs528632447	55	A2ML1	0	intronic	0.446
12:8994618:A:G	ss1388087243	12	8994618	G	A	0.000994	NA	1	rs528632447	55	A2ML1	0	intronic	3.926
12:8995081:C:G	ss1388087284	12	8995081	C	G	0.000994	NA	1	rs528632447	55	A2ML1	0	intronic	2.336
12:9001419:C:T	ss1388087477	12	9001419	T	C	0.000994	NA	1	rs528632447	55	A2ML1	0	exonic	13.91
12:9003997:A:G	ss1388087556	12	9003997	A	G	0.000994	NA	1	rs528632447	55	A2ML1	0	intronic	2.961
12:16533194:C:T	rs540205747	12	16533194	T	C	0.002982	2.0079e-08	1	rs540205747	56	MGST1	0	intergenic	5.49
12:91028128:A:G	rs111843066	12	91028128	A	G	0.08847	NA	0.963206	rs61924889	57	RP11-632B21.1	11528	intergenic	1.549
12:91034539:C:T	rs369244778	12	91034539	C	T	0.07058	NA	0.77172	rs61924889	57	RP11-632B21.1	17939	intergenic	2.028
12:91035245:A:G	rs111882378	12	91035245	G	A	0.08946	4.60609e-08	1	rs61924889	57	RP11-632B21.1	18645	intergenic	4.141
12:91042306:A:T	rs61924887	12	91042306	A	T	0.08946	3.98241e-08	1	rs61924889	57	RP11-632B21.1	25706	intergenic	1.553
12:91046611:A:G	rs61924888	12	91046611	A	G	0.08946	4.03841e-08	1	rs61924889	57	RP11-632B21.1	30011	intergenic	0.078
12:91053022:G:T	rs61924889	12	91053022	T	G	0.08946	3.46e-08	1	rs61924889	57	RP11-632B21.1	36422	intergenic	10.35
12:91053407:A:AT	rs550301305	12	91053407	A	AT	0.09642	NA	0.893429	rs61924889	57	RP11-632B21.1	36807	intergenic	5.531
12:91053440:C:T	rs73205978	12	91053440	T	C	0.08946	3.90618e-08	1	rs61924889	57	RP11-632B21.1	36840	intergenic	1.609
12:91054138:A:G	rs61924890	12	91054138	G	A	0.08946	4.03046e-08	1	rs61924889	57	RP11-632B21.1	37538	intergenic	5.71
12:91054188:A:C	rs61924891	12	91054188	C	A	0.08946	3.96037e-08	1	rs61924889	57	RP11-632B21.1	37588	intergenic	5.662
12:91057677:A:G	rs59043354	12	91057677	G	A	0.08847	NA	0.987514	rs61924889	57	RP11-632B21.1	41077	intergenic	0.522
13:20706278:A:T	rs74900850	13	20706278	A	T	0.00497	3.66693e-08	1	rs74900850	58	GJA3	6115	intergenic	8.127
13:24229046:C:G	rs3794345	13	24229046	G	C	0.1511	NA	0.861318	rs9510799	59	TNFRSF19	0	intronic	0.109
13:24229325:A:C	rs9507135	13	24229325	C	A	0.1511	NA	0.861318	rs9510799	59	TNFRSF19	0	intronic	3.933
13:24234517:A:G	rs3751364	13	24234517	G	A	0.2018	NA	0.620087	rs9510799	59	TNFRSF19	0	exonic	0.049
13:24236749:G:T	rs9553024	13	24236749	G	T	0.1362	NA	0.991412	rs9510799	59	TNFRSF19	0	intronic	10.03
13:24237835:C:T	rs9510799	13	24237835	C	T	0.1372	3.17754e-08	1	rs9510799	59	TNFRSF19	0	intronic	1.951
13:24239722:C:CAT	rs34969858	13	24239722	CAT	C	0.1362	NA	0.991412	rs9510799	59	TNFRSF19	0	intronic	4.794
13:24239825:A:C	rs1575667	13	24239825	C	A	0.1362	NA	0.991412	rs9510799	59	TNFRSF19	0	intronic	0.588
13:24242023:A:G	rs3794342	13	24242023	G	A	0.09543	NA	0.624704	rs9510799	59	TNFRSF19	0	intronic	5.801
13:24242801:A:G	rs7329483	13	24242801	G	A	0.1372	NA	0.965855	rs9510799	59	TNFRSF19	0	intronic	0.469
13:24243200:C:T	rs3751363	13	24243200	T	C	0.1352	4.03763e-08	0.965804	rs9510799	59	TNFRSF19	0	exonic	0.138
13:24243427:A:G	rs3751359	13	24243427	A	G	0.1362	3.96363e-08	0.95735	rs9510799	59	TNFRSF19	0	intronic	0.168
13:24243721:C:T	rs913561	13	24243721	T	C	0.1352	4.07201e-08	0.965804	rs9510799	59	TNFRSF19	0	intronic	4.666
13:24243993:C:T	rs913562	13	24243993	T	C	0.1352	4.0838e-08	0.965804	rs9510799	59	TNFRSF19	0	intronic	0.822
13:24245146:A:G	rs3829348	13	24245146	A	G	0.1372	NA	0.965855	rs9510799	59	TNFRSF19	0	intronic	0.649
13:24249957:A:C	rs6490814	13	24249957	A	C	0.1352	4.53207e-08	0.965804	rs9510799	59	TNFRSF19	0	UTR3	0.979
13:24256267:A:T	rs4769282	13	24256267	A	T	0.1372	NA	0.949005	rs9510799	59	TNFRSF19	6034	intergenic	5.302
13:24261721:A:G	rs2182055	13	24261721	G	A	0.1342	NA	0.940472	rs9510799	59	TNFRSF19	11488	intergenic	0.778
13:24262207:A:G	rs7320506	13	24262207	G	A	0.1352	NA	0.948889	rs9510799	59	TNFRSF19	11974	intergenic	1.752
13:24262835:T:TCAGCA	13:24262835:T:TCAGCA	13	24262835	TCAGCA	T	0.1342	NA	0.923747	rs9510799	59	TNFRSF19	12602	intergenic	1.589
13:24267406:C:T	rs9510815	13	24267406	T	C	0.1431	NA	0.854705	rs9510799	59	TNFRSF19	17173	intergenic	1.908
13:24267927:C:T	rs1967836	13	24267927	C	T	0.1431	NA	0.854705	rs9510799	59	TNFRSF19	17694	intergenic	2.109
13:24268221:G:T	rs1475488	13	24268221	G	T	0.1421	NA	0.862058	rs9510799	59	TNFRSF19	17988	intergenic	1.838
13:82215075:C:T	rs146245433	13	82215075	T	C	0.02684	NA	0.749141	rs12430408	60	PTMAP5	48970	intergenic	0.358
13:82343259:C:T	rs12430408	13	82343259	C	T	0.02783	3.66765e-08	1	rs12430408	60	PTMAP5	78051	intergenic	3.983
13:82383886:C:G	rs144948159	13	82383886	C	G	0.02584	NA	0.78017	rs12430408	60	PTMAP5	118678	intergenic	0.366
13:82495741:A:T	rs190056349	13	82495741	A	T	0.03181	NA	0.740312	rs12430408	60	PTMAP5	230533	intergenic	1.038
13:82498839:C:T	rs118141489	13	82498839	T	C	0.03181	NA	0.740312	rs12430408	60	PTMAP5	233631	intergenic	2.569
13:82524192:A:T	rs138375530	13	82524192	A	T	0.03082	NA	0.704265	rs12430408	60	PTMAP5	258984	intergenic	4.393
14:69110926:A:G	rs4902623	14	69110926	A	G	0.4235	NA	0.708375	rs17835140	61	RAD51B	0	intronic	2.001
14:69118866:A:G	rs17835140	14	69118866	A	G	0.492	4.74826e-08	1	rs17835140	61	RAD51B	0	intronic	12.78
14:69130091:G:T	rs2093101	14	69130091	G	T	0.495	NA	0.916995	rs17835140	61	RAD51B	0	intronic	0.545
14:69135753:A:G	rs7141573	14	69135753	A	G	0.4612	NA	0.652335	rs17835140	61	RAD51B	0	intronic	4.814
14:82889113:A:T	rs117187179	14	82889113	T	A	0.03579	NA	0.678283	rs141397375	62	snoU13	39318	intergenic	1.173
14:82909650:A:T	rs141397375	14	82909650	A	T	0.02684	4.22616e-08	1	rs141397375	62	snoU13	18781	intergenic	2.491
14:96010929:A:G	rs2236314	14	96010929	A	G	0.08549	5.84983e-09	1	rs2236314	63	GLRX5	0	UTR3	1.291
15:29562640:A:G	rs7178681	15	29562640	G	A	0.09344	NA	0.944126	rs2590733	64	FAM189A1	0	intronic	0.22
15:29562857:GA:GAA	rs533407399	15	29562857	GAA	GA	0.09145	NA	0.965829	rs2590733	64	FAM189A1	0	intronic	NA
15:29562857:G:GAA	rs561937639	15	29562857	GAA	G	0.002982	NA	0.965829	rs2590733	64	FAM189A1	0	intronic	4.093
15:29563377:A:G	rs480675	15	29563377	G	A	0.09543	NA	0.92323	rs2590733	64	FAM189A1	0	intronic	2.474
15:29563685:A:G	rs557166	15	29563685	A	G	0.09443	NA	0.93358	rs2590733	64	FAM189A1	0	intronic	1.949
15:29563935:A:T	rs555294	15	29563935	T	A	0.09443	NA	0.93358	rs2590733	64	FAM189A1	0	intronic	3.133
15:29564476:C:G	15:29564476:C:G	15	29564476	C	G	0.08847	NA	1	rs2590733	64	FAM189A1	0	intronic	1.323
15:29564476:C:T	15:29564476:C:T	15	29564476	C	T	0.2087	NA	1	rs2590733	64	FAM189A1	0	NA	0.907
15:29564678:A:ATTTG	rs72064303	15	29564678	ATTTG	A	0.08946	NA	0.988386	rs2590733	64	FAM189A1	0	intronic	1.019
15:29565380:C:T	rs2590739	15	29565380	T	C	0.09543	NA	0.92323	rs2590733	64	FAM189A1	0	intronic	3.055
15:29565854:C:T	rs2458886	15	29565854	T	C	0.09344	NA	0.944126	rs2590733	64	FAM189A1	0	intronic	2.961
15:29566270:A:G	rs2590733	15	29566270	A	G	0.08847	4.47703e-08	1	rs2590733	64	FAM189A1	0	intronic	4.572
15:29567212:C:T	rs540364	15	29567212	C	T	0.0994	NA	0.883683	rs2590733	64	FAM189A1	0	intronic	2.041
15:29568443:A:T	rs59514082	15	29568443	A	T	0.08648	NA	0.976695	rs2590733	64	FAM189A1	0	intronic	1.875
15:29568587:C:T	rs570956	15	29568587	T	C	0.09841	NA	0.893302	rs2590733	64	FAM189A1	0	intronic	1.736
15:29568940:A:G	rs7176630	15	29568940	A	G	0.09344	NA	0.898497	rs2590733	64	FAM189A1	0	intronic	3.046
15:29570728:C:G	rs714716	15	29570728	G	C	0.07555	NA	0.827993	rs2590733	64	FAM189A1	0	intronic	3.104
15:29576778:A:C	rs186731575	15	29576778	C	A	0.08151	NA	0.825915	rs2590733	64	FAM189A1	0	intronic	0.012
15:38792750:C:T	rs145194250	15	38792750	C	T	0.00994	3.33808e-08	1	rs145194250	65	RASGRP1	0	intronic	2.025
15:92593018:C:G	rs149399057	15	92593018	G	C	0.00497	3.58732e-08	1	rs149399057	66	SLCO3A1	0	intronic	15.89
15:92607923:C:CA	rs571570393	15	92607923	C	CA	0.00497	NA	1	rs149399057	66	SLCO3A1	0	intronic	1.048
15:92672687:C:T	rs140907714	15	92672687	C	T	0.00497	NA	0.636791	rs149399057	66	SLCO3A1	0	intronic	0.964
15:96214377:A:G	rs148077958	15	96214377	A	G	0.006958	4.93361e-08	1	rs148077958	67	RNU2-3P	74655	intergenic	0.161
16:6898108:G:T	rs144165262	16	6898108	G	T	0.001988	NA	1	rs113426120	68	RBFOX1	0	intronic	0.089
16:7109434:C:G	rs113796667	16	7109434	C	G	0.001988	NA	1	rs113426120	68	RBFOX1	0	intronic	0.563
16:7225781:C:T	rs111450941	16	7225781	C	T	0.002982	NA	0.665336	rs113426120	68	RBFOX1	0	intronic	10.79
16:7239476:C:T	rs113078989	16	7239476	C	T	0.007952	1.23444e-10	1	rs113078989	68	RBFOX1	0	intronic	0.159
16:7287575:A:C	rs113426120	16	7287575	A	C	0.001988	1.59423e-08	1	rs113426120	68	RBFOX1	0	intronic	0.554
16:7318383:C:T	rs113387767	16	7318383	C	T	0.001988	NA	1	rs113426120	68	RBFOX1	0	intronic	0.476
16:22875296:A:G	rs208570	16	22875296	G	A	0.1014	NA	0.675952	rs208635	69	HS3ST2	0	intronic	4.805
16:22915327:A:G	rs208635	16	22915327	A	G	0.07256	2.74741e-08	1	rs208635	69	HS3ST2	0	intronic	0.893
16:23466646:C:T	rs117469707	16	23466646	C	T	0.01491	NA	0.811173	rs117736813	70	CTD-2270L9.4	0	ncRNA_intronic	5.642
16:23503930:C:T	rs148171125	16	23503930	C	T	0.0169	NA	0.939244	rs117736813	70	GGA2	0	intronic	4.528
16:23505521:C:T	rs140054201	16	23505521	C	T	0.0169	NA	0.939244	rs117736813	70	GGA2	0	intronic	6.173
16:23520088:A:C	rs147519965	16	23520088	C	A	0.0169	NA	0.939244	rs117736813	70	GGA2	0	intronic	2.702
16:23574839:A:C	rs117736813	16	23574839	C	A	0.0159	3.45669e-08	1	rs117736813	70	UBFD1	0	intronic	4.721
16:23577451:A:G	rs147434456	16	23577451	G	A	0.02087	NA	0.754082	rs117736813	70	UBFD1	0	intronic	4.164
16:23578434:A:G	rs2234433	16	23578434	A	G	0.0169	NA	0.939244	rs117736813	70	UBFD1	0	intronic	14.12
16:79592055:C:T	16:79592055:C:T	16	79592055	C	T	0.000994	NA	0.61038	rs400009	71	MAF	27684	intergenic	0.431
16:79592055:A:C	16:79592055:A:C	16	79592055	C	A	0.163	NA	0.61038	rs400009	71	MAF	27684	NA	0.59
16:79604533:A:C	rs400009	16	79604533	A	C	0.2227	9.04267e-09	1	rs400009	71	MAF	15206	intergenic	4.494
16:79605163:A:G	rs428118	16	79605163	A	G	0.2237	1.03643e-08	0.994008	rs400009	71	MAF	14576	intergenic	5.864
16:79605274:A:G	rs386687	16	79605274	G	A	0.2247	1.16323e-08	0.988061	rs400009	71	MAF	14465	intergenic	4.163
17:19500982:A:G	rs138952866	17	19500982	A	G	0.00497	2.35146e-08	1	rs138952866	72	RP11-1113L8.1	0	ncRNA_intronic	1.902
17:19543943:C:T	rs144469971	17	19543943	T	C	0.006958	3.92757e-08	0.711417	rs138952866	72	CTD-2104P17.1	6804	intergenic	0.77
17:19546703:A:C	rs138916164	17	19546703	C	A	0.006958	3.72806e-08	0.711417	rs138952866	72	ALDH3A2	4745	intergenic	0.926
17:19551226:C:T	rs3888642	17	19551226	T	C	0.007952	NA	0.621235	rs138952866	72	ALDH3A2	222	upstream	5.224
17:19558438:A:T	rs4646794	17	19558438	T	A	0.007952	NA	0.621235	rs138952866	72	ALDH3A2	0	intronic	4.444
17:19558542:A:T	rs4646795	17	19558542	T	A	0.007952	NA	0.621235	rs138952866	72	ALDH3A2	0	intronic	4.088
17:19564718:C:T	rs4646801	17	19564718	T	C	0.007952	NA	0.621235	rs138952866	72	ALDH3A2	0	UTR3	2.788
17:19565504:A:G	rs4646802	17	19565504	G	A	0.007952	NA	0.621235	rs138952866	72	ALDH3A2	0	intronic	2.658
17:19569003:C:T	rs4646804	17	19569003	C	T	0.007952	NA	0.621235	rs138952866	72	ALDH3A2	0	intronic	0.194
17:19574032:C:T	rs149443575	17	19574032	C	T	0.007952	NA	0.621235	rs138952866	72	ALDH3A2	0	intronic	0.037
17:19576003:A:G	rs78763758	17	19576003	A	G	0.007952	NA	0.621235	rs138952866	72	ALDH3A2	0	intronic	1.489
17:19578409:A:C	rs77691916	17	19578409	A	C	0.007952	NA	0.621235	rs138952866	72	ALDH3A2	0	intronic	8.893
17:19582533:A:G	rs4646807	17	19582533	A	G	0.007952	NA	0.621235	rs138952866	72	SLC47A2	0	intronic	0.706
17:19586635:C:G	rs78713688	17	19586635	C	G	0.007952	NA	0.621235	rs138952866	72	SLC47A2	0	intronic	0.053
17:19586657:C:G	rs80221837	17	19586657	G	C	0.007952	NA	0.621235	rs138952866	72	SLC47A2	0	intronic	0.061
17:19590615:A:G	rs74893002	17	19590615	G	A	0.007952	NA	0.621235	rs138952866	72	SLC47A2	0	intronic	0.559
17:19597621:A:G	rs79580614	17	19597621	A	G	0.007952	NA	0.621235	rs138952866	72	SLC47A2	0	intronic	1.056
17:19601002:G:GCTAT	rs144340268	17	19601002	G	GCTAT	0.007952	NA	0.621235	rs138952866	72	SLC47A2	0	intronic	8.092
17:31814468:A:C	rs189313617	17	31814468	C	A	0.000994	NA	1	rs187605161	73	ASIC2	0	intronic	0.069
17:31823661:A:G	rs193215658	17	31823661	G	A	0.000994	NA	1	rs187605161	73	ASIC2	0	intronic	0.383
17:31915715:G:T	rs573205923	17	31915715	G	T	0.000994	NA	1	rs187605161	73	ASIC2:RP11-31I22.3	00:00:00	ncRNA_intronic	4.925
17:32034910:G:T	rs544740014	17	32034910	T	G	0.000994	NA	1	rs187605161	73	ASIC2	0	intronic	3.467
17:32308992:A:G	rs190599869	17	32308992	G	A	0.000994	NA	1	rs187605161	73	ASIC2	0	intronic	3.041
17:32358626:A:G	rs571481877	17	32358626	G	A	0.000994	NA	1	rs187605161	73	ASIC2	0	intronic	8.149
17:32476805:A:G	rs183338343	17	32476805	G	A	0.000994	NA	1	rs187605161	73	ASIC2	0	intronic	0.407
17:32735865:C:T	rs563922308	17	32735865	C	T	0.000994	NA	1	rs187605161	73	CCL1	45614	intergenic	1.152
17:32811982:C:T	rs187605161	17	32811982	T	C	0.000994	8.72739e-09	1	rs187605161	73	AC011193.1	5005	intergenic	7.295
17:32865495:A:G	rs188454478	17	32865495	G	A	0.000994	NA	1	rs187605161	73	C17orf102	35646	intergenic	0.001
17:33211815:G:T	rs555762056	17	33211815	T	G	0.000994	NA	1	rs187605161	73	RP11-642M2.1	25749	intergenic	2.167
17:33713322:A:C	rs561728941	17	33713322	C	A	0.000994	NA	1	rs187605161	73	RP11-686D22.6	8624	intergenic	0.393
17:33790384:C:G	rs547914896	17	33790384	G	C	0.000994	NA	1	rs187605161	73	SLFN12L	883	intergenic	0.162
18:9617988:G:T	rs8087795	18	9617988	T	G	0.2803	NA	0.625923	rs12967010	74	RP11-692N5.1:RNU6-903P	00:00:00	ncRNA_exonic	5.208
18:9623257:A:G	rs11872850	18	9623257	G	A	0.2793	NA	0.620251	rs12967010	74	RP11-692N5.1	3895	intergenic	2.79
18:9623938:A:C	rs7231696	18	9623938	A	C	0.2793	NA	0.620251	rs12967010	74	RP11-692N5.1	4576	intergenic	7.224
18:9625192:C:CTAAAAAACAAAAAAAGAAAATG	rs71168081	18	9625192	C	CTAAAAAACAAAAAAAGAAAATG	0.2793	NA	0.620251	rs12967010	74	RP11-692N5.1	5830	intergenic	3.886
18:9627411:C:T	rs2867167	18	9627411	C	T	0.2783	NA	0.616311	rs12967010	74	RP11-692N5.1	8049	intergenic	9.004
18:9635330:C:T	rs12604546	18	9635330	C	T	0.2873	NA	0.682288	rs12967010	74	RP11-692N5.1	15968	intergenic	6.851
18:9636935:C:T	rs35603721	18	9636935	C	T	0.2038	NA	0.670562	rs12967010	74	RP11-692N5.1	17573	intergenic	3.488
18:9644866:G:T	rs12957571	18	9644866	G	T	0.2068	NA	0.752638	rs12967010	74	RP11-692N5.1	25504	intergenic	0.073
18:9645035:C:T	rs12967010	18	9645035	C	T	0.2594	3.64067e-08	1	rs12967010	74	RP11-692N5.1	25673	intergenic	6.042
18:9647658:A:G	rs55818445	18	9647658	G	A	0.2147	NA	0.77388	rs12967010	74	RP11-692N5.1	28296	intergenic	10.3
18:9648419:G:T	rs12959303	18	9648419	G	T	0.2137	NA	0.779299	rs12967010	74	RP11-692N5.1	29057	intergenic	0.474
18:9650494:A:G	rs12960645	18	9650494	G	A	0.2117	NA	0.752318	rs12967010	74	KRT18P8	27750	intergenic	0.729
18:9651260:A:G	rs62080347	18	9651260	G	A	0.2117	NA	0.752318	rs12967010	74	KRT18P8	26984	intergenic	2.053
18:9651615:C:G	rs16955402	18	9651615	C	G	0.2495	NA	0.88512	rs12967010	74	KRT18P8	26629	intergenic	1.197
18:9652756:G:T	rs2061139	18	9652756	T	G	0.2117	NA	0.743142	rs12967010	74	KRT18P8	25488	intergenic	7.639
18:9652866:A:G	rs2061138	18	9652866	G	A	0.2117	NA	0.743142	rs12967010	74	KRT18P8	25378	intergenic	2.225
18:9652868:A:G	rs2061137	18	9652868	G	A	0.2117	NA	0.743142	rs12967010	74	KRT18P8	25376	intergenic	0.165
18:9652982:A:T	rs2061136	18	9652982	A	T	0.2117	NA	0.743142	rs12967010	74	KRT18P8	25262	intergenic	2.865
18:9653171:A:G	rs4384658	18	9653171	A	G	0.2117	NA	0.743142	rs12967010	74	KRT18P8	25073	intergenic	0.129
18:60321002:C:T	rs4941149	18	60321002	T	C	0.2465	1.50854e-08	1	rs4941149	75	RN7SL705P	3167	intergenic	8.172
18:60352476:C:G	rs148727801	18	60352476	G	C	0.007952	1.18453e-08	1	rs148727801	75	PHLPP1	30195	intergenic	0.862
18:60505466:C:T	rs117764983	18	60505466	T	C	0.006958	NA	0.873236	rs148727801	75	PHLPP1	0	intronic	6.585
18:60519624:C:T	rs186714980	18	60519624	T	C	0.007952	NA	1	rs148727801	75	PHLPP1	0	intronic	1.528
18:60541987:C:T	rs140272754	18	60541987	T	C	0.006958	NA	0.873236	rs148727801	75	PHLPP1	0	intronic	4.99
18:60573678:A:G	rs138542680	18	60573678	G	A	0.007952	NA	1	rs148727801	75	PHLPP1	0	intronic	2.596
18:60587832:A:G	rs117749475	18	60587832	G	A	0.006958	NA	0.873236	rs148727801	75	PHLPP1	0	intronic	1.962
18:60659705:A:G	rs146436880	18	60659705	G	A	0.006958	NA	0.873236	rs148727801	75	PHLPP1	12038	intergenic	2.988
18:60667448:A:G	rs147967840	18	60667448	G	A	0.006958	NA	0.638109	rs148727801	75	PHLPP1	19781	intergenic	3.126
18:60733793:C:T	rs193291249	18	60733793	C	T	0.00497	NA	0.621235	rs148727801	75	BCL2	56785	intergenic	6.6
18:68057016:A:G	rs71370395	18	68057016	A	G	0.08847	4.5808e-08	1	rs71370395	76	RP11-41O4.2	5188	intergenic	1.593
18:72404574:A:G	rs142519680	18	72404574	G	A	0.001988	4.4062e-09	1	rs142519680	77	ZNF407	0	intronic	2.541
19:5834969:A:G	rs547025646	19	5834969	G	A	0.000994	NA	1	rs149088201	78	FUT6	0	UTR5	0.528
19:5911076:C:T	rs550076346	19	5911076	C	T	0.000994	NA	1	rs149088201	78	AC104532.2	0	intronic	0.858
19:5960120:C:T	rs552519960	19	5960120	C	T	0.000994	NA	1	rs149088201	78	RANBP3	0	intronic	4.913
19:6134500:A:C	rs181525815	19	6134500	C	A	0.000994	NA	1	rs149088201	78	RFX2	0	intronic	0.928
19:6171342:G:T	rs145474296	19	6171342	T	G	0.000994	NA	1	rs149088201	78	RFX2:ACSBG2	00:00:00	intronic	1.481
19:6215959:A:G	rs570984410	19	6215959	G	A	0.000994	NA	1	rs149088201	78	MLLT1	0	intronic	5.396
19:6461970:A:T	rs73920674	19	6461970	T	A	0.000994	NA	1	rs149088201	78	SLC25A23	0	intronic	0.243
19:6594882:A:G	rs191250148	19	6594882	G	A	0.000994	NA	1	rs149088201	78	CD70	0	intronic	0.833
19:6727316:A:G	rs149088201	19	6727316	A	G	0.000994	1.22671e-08	1	rs149088201	78	C3	0	intronic	1.825
19:6875374:C:T	rs140990199	19	6875374	C	T	0.000994	NA	1	rs149088201	78	EMR1	12202	intergenic	0.218
19:6986609:A:G	rs557285861	19	6986609	A	G	0.000994	NA	1	rs149088201	78	EMR4P	0	ncRNA_intronic	2.628
19:7009283:A:G	rs182203410	19	7009283	A	G	0.000994	NA	1	rs149088201	78	AC025278.1	2230	intergenic	8.141
19:7017539:C:T	rs561661043	19	7017539	T	C	0.000994	NA	1	rs149088201	78	CTB-25J19.1	1771	intergenic	3.599
19:7082034:C:T	rs201136508	19	7082034	C	T	0.000994	NA	1	rs149088201	78	ZNF557	0	exonic	32
19:7126757:C:T	rs148887334	19	7126757	C	T	0.000994	NA	1	rs149088201	78	INSR	0	intronic	5.142
19:7208812:C:T	rs567371419	19	7208812	C	T	0.000994	NA	1	rs149088201	78	INSR	0	intronic	2.245
19:7210336:A:G	rs553638220	19	7210336	A	G	0.000994	NA	1	rs149088201	78	INSR	0	intronic	4.7
19:7271913:C:T	rs143365375	19	7271913	C	T	0.000994	NA	1	rs149088201	78	INSR	0	intronic	1.819
19:8217544:A:T	rs59574605	19	8217544	A	T	0.002982	NA	0.665336	rs200032872	79	FBN3	2813	intergenic	1.759
19:8526903:C:T	rs182343756	19	8526903	C	T	0.002982	NA	0.665336	rs200032872	79	HNRNPM	0	intronic	6.262
19:8783702:G:T	rs532715265	19	8783702	G	T	0.001988	NA	1	rs200032872	79	AC092566.1	2976	intergenic	0.185
19:8912602:C:T	rs181539159	19	8912602	T	C	0.001988	NA	1	rs200032872	79	ZNF558	7777	intergenic	2.536
19:8969409:C:T	rs200032872	19	8969409	C	T	0.001988	4.10382e-08	1	rs200032872	79	MUC16	0	exonic	14.93
19:9490451:A:G	rs548060710	19	9490451	G	A	0.001988	NA	1	rs200032872	79	ZNF559-ZNF177:ZNF177	00:00:00	intronic	0.975
19:9524533:A:T	rs146812179	19	9524533	A	T	0.001988	NA	1	rs200032872	79	ZNF266	0	exonic	3.497
19:9536831:G:T	rs191986470	19	9536831	G	T	0.001988	NA	1	rs200032872	79	ZNF266	0	intronic	0.578
19:9576915:A:T	rs187001669	19	9576915	A	T	0.001988	NA	1	rs200032872	79	ZNF560	267	downstream	0.627
19:9966811:A:G	rs185427524	19	9966811	G	A	0.001988	NA	1	rs200032872	79	OLFM2	0	intronic	9.483
19:12529905:C:G	rs148199490	19	12529905	C	G	0.007952	NA	1	rs117597130	80	CTD-3105H18.16	0	intronic	1.83
19:12568064:A:G	rs141669192	19	12568064	G	A	0.00497	NA	0.621235	rs117597130	80	CTD-3105H18.18:CTD-3105H18.7	00:00:00	ncRNA_intronic	0.051
19:12568392:C:T	rs117597130	19	12568392	C	T	0.007952	2.8088e-08	1	rs117597130	80	CTD-3105H18.18:CTD-3105H18.7	00:00:00	splicing	12.82
19:12635490:C:G	rs117421926	19	12635490	G	C	0.007952	NA	0.762094	rs117597130	80	ZNF709	0	intronic	4.67
19:15956576:A:G	rs73005469	19	15956576	G	A	0.4175	NA	0.615006	rs61021803	81	AC004791.2	6226	intergenic	2.467
19:15959200:A:G	rs2189784	19	15959200	G	A	0.4463	NA	0.817498	rs61021803	81	AC004791.2	3602	intergenic	0.01
19:15959405:C:T	rs8110863	19	15959405	T	C	0.4473	NA	0.820181	rs61021803	81	AC004791.2	3397	intergenic	3.072
19:15962509:A:G	rs7251874	19	15962509	A	G	0.4463	NA	0.823981	rs61021803	81	AC004791.2	293	downstream	5.184
19:15965245:A:G	rs12608790	19	15965245	A	G	0.4463	NA	0.823981	rs61021803	81	AC004791.2	0	ncRNA_intronic	1.91
19:15965853:A:G	rs61021803	19	15965853	A	G	0.4901	4.16258e-09	1	rs61021803	81	AC004791.2	0	ncRNA_intronic	0.246
19:15966418:G:GAT	rs541071460	19	15966418	GAT	G	0.1938	NA	0.887287	rs61021803	81	AC004791.2	0	ncRNA_intronic	0.33
19:15966418:GAT:GATAT	rs550035372	19	15966418	GAT	GATAT	0.4692	NA	0.887287	rs61021803	81	AC004791.2	0	NA	NA
19:15970305:A:G	rs56188147	19	15970305	A	G	0.4881	1.11449e-08	0.991976	rs61021803	81	AC004791.2	0	ncRNA_intronic	6.659
19:51693412:C:T	rs186271710	19	51693412	C	T	0.00497	2.21599e-08	1	rs186271710	82	SIGLEC20P	0	ncRNA_intronic	1.283
19:57834073:C:G	rs138502663	19	57834073	C	G	0.006958	3.97985e-09	1	rs138502663	83	ZNF543	0	intronic	6.79
19:57868356:C:T	rs148833230	19	57868356	C	T	0.008946	NA	0.774642	rs138502663	83	ZNF304	0	exonic	12.24
20:36354699:A:C	rs534940269	20	36354699	A	C	0.001988	3.80978e-08	1	rs534940269	84	CTNNBL1	0	intronic	0.42
23:68747645:A:G	rs12116358	23	68747645	G	A	0.4414	3.80978e-08	1	rs12116358	85	FAM155B	0	intronic	1.234
23:68749379:A:G	rs35383499	23	68749379	A	G	0.4384	NA	0.934537	rs12116358	85	FAM155B	0	intronic	6.426
23:75747377:A:G	rs181483601	23	75747377	G	A	0.01292	NA	0.649184	rs146056268	86	MAGEE1	95632	intergenic	2.088
23:75766870:C:T	rs186424239	23	75766870	C	T	0.01292	NA	0.712016	rs146056268	86	RNA5SP508	108539	intergenic	0.641
23:75804405:A:G	rs183734590	23	75804405	G	A	0.01093	NA	0.788996	rs146056268	86	RNA5SP508	71004	intergenic	2.035
23:75883154:C:T	rs184361398	23	75883154	C	T	0.01093	NA	0.788996	rs146056268	86	RP1-279N11.1	6193	intergenic	0.857
23:75905314:A:C	rs182323915	23	75905314	A	C	0.01093	NA	0.788996	rs146056268	86	RP1-279N11.1	28353	intergenic	3.117
23:75923303:C:T	rs185019649	23	75923303	C	T	0.01093	NA	0.788996	rs146056268	86	RP1-279N11.1	46342	intergenic	0.569
23:75971557:C:T	rs191498296	23	75971557	T	C	0.01292	NA	0.649184	rs146056268	86	RP1-279N11.1	94596	intergenic	0.73
23:75984906:A:C	rs182956123	23	75984906	C	A	0.01093	NA	0.788996	rs146056268	86	RP1-279N11.1	107945	intergenic	0.458
23:75990372:G:T	rs142713820	23	75990372	G	T	0.01292	NA	0.649184	rs146056268	86	RP1-279N11.1	113411	intergenic	0.988
23:76037520:A:C	rs184885837	23	76037520	A	C	0.01093	NA	0.788996	rs146056268	86	RP1-279N11.1	160559	intergenic	1.777
23:76063755:G:T	rs187852141	23	76063755	T	G	0.01093	NA	0.788996	rs146056268	86	MIR325	162073	intergenic	2.81
23:76087355:C:T	rs139212783	23	76087355	C	T	0.01093	NA	0.788996	rs146056268	86	MIR325	138473	intergenic	0.295
23:76107136:A:G	rs193239112	23	76107136	A	G	0.01292	NA	0.649184	rs146056268	86	MIR325	118692	intergenic	0.871
23:76153105:C:T	rs193289739	23	76153105	C	T	0.01093	NA	0.788996	rs146056268	86	MIR325	72723	intergenic	0.971
23:76153318:A:G	rs185478106	23	76153318	G	A	0.01093	NA	0.788996	rs146056268	86	MIR325	72510	intergenic	1.62
23:76174044:C:T	rs190696041	23	76174044	C	T	0.01093	NA	0.788996	rs146056268	86	MIR325	51784	intergenic	1.136
23:76200247:C:G	rs151041337	23	76200247	C	G	0.01093	NA	0.788996	rs146056268	86	MIR325	25581	intergenic	0.354
23:76211778:A:G	rs187775526	23	76211778	G	A	0.01093	NA	0.788996	rs146056268	86	MIR325	14050	intergenic	2.617
23:76257705:G:GA	23:76257705:G:GA	23	76257705	GA	G	0.01292	NA	0.649184	rs146056268	86	RNA5SP509	29424	intergenic	1.796
23:76376728:C:T	rs140796872	23	76376728	T	C	0.01789	NA	0.796713	rs146056268	86	RNA5SP509	89479	intergenic	0.328
23:76380726:A:C	rs113265198	23	76380726	C	A	0.02187	NA	0.680133	rs146056268	86	RNA5SP509	93477	intergenic	2.424
23:76381861:C:T	rs111810628	23	76381861	T	C	0.02187	NA	0.680133	rs146056268	86	RNA5SP509	94612	intergenic	0.332
23:76383378:C:CT	rs201234103	23	76383378	C	CT	0.01392	NA	1	rs146056268	86	RNA5SP509	96129	intergenic	0.521
23:76392430:G:GA	rs201440524	23	76392430	G	GA	0.01789	NA	0.730348	rs146056268	86	RNA5SP509	105181	intergenic	1.49
23:76404248:C:T	rs1839217	23	76404248	C	T	0.02187	NA	0.680133	rs146056268	86	RNA5SP509	116999	intergenic	9.508
23:76405506:A:C	rs112473114	23	76405506	A	C	0.02187	NA	0.680133	rs146056268	86	RNA5SP509	118257	intergenic	2.072
23:76418189:C:T	rs112033340	23	76418189	C	T	0.02187	NA	0.680133	rs146056268	86	RNA5SP509	130940	intergenic	0.737
23:76419287:C:T	23:76419287:C:T	23	76419287	C	T	0.01392	NA	1	rs146056268	86	RNA5SP509	132038	intergenic	1.511
23:76421620:A:G	rs141680261	23	76421620	G	A	0.01789	NA	0.796713	rs146056268	86	RNA5SP509	134371	intergenic	1.413
23:76430013:C:T	rs141012661	23	76430013	C	T	0.02187	NA	0.680133	rs146056268	86	RNA5SP509	142764	intergenic	4.025
23:76455112:G:T	rs112607970	23	76455112	T	G	0.02187	NA	0.680133	rs146056268	86	BX682235.1	139562	intergenic	0.884
23:76458293:A:G	rs142354736	23	76458293	A	G	0.02087	NA	0.698944	rs146056268	86	BX682235.1	136381	intergenic	2.805
23:76458804:A:G	rs148054756	23	76458804	A	G	0.01789	NA	0.796713	rs146056268	86	BX682235.1	135870	intergenic	3.506
23:76470722:A:C	rs182913163	23	76470722	A	C	0.01789	NA	0.796713	rs146056268	86	BX682235.1	123952	intergenic	0.731
23:76474022:A:T	rs112951946	23	76474022	T	A	0.02187	NA	0.680133	rs146056268	86	BX682235.1	120652	intergenic	3.909
23:76475933:A:G	rs7065944	23	76475933	G	A	0.02187	NA	0.680133	rs146056268	86	BX682235.1	118741	intergenic	1.359
23:76511772:C:T	rs148024042	23	76511772	T	C	0.02087	NA	0.698944	rs146056268	86	BX682235.1	82902	intergenic	1.583
23:76515524:C:T	rs113040470	23	76515524	C	T	0.02187	NA	0.680133	rs146056268	86	BX682235.1	79150	intergenic	2.105
23:76525587:C:T	rs143181146	23	76525587	C	T	0.02187	NA	0.680133	rs146056268	86	BX682235.1	69087	intergenic	5.204
23:76526455:G:T	rs149624672	23	76526455	T	G	0.02187	NA	0.680133	rs146056268	86	BX682235.1	68219	intergenic	2.329
23:76529861:C:G	rs146235667	23	76529861	C	G	0.01392	NA	1	rs146056268	86	BX682235.1	64813	intergenic	1.212
23:76536107:A:G	rs145360945	23	76536107	G	A	0.01789	NA	0.796713	rs146056268	86	BX682235.1	58567	intergenic	1.909
23:76536343:A:G	rs182754233	23	76536343	G	A	0.0159	NA	0.854792	rs146056268	86	BX682235.1	58331	intergenic	1.411
23:76538025:A:G	rs111464658	23	76538025	G	A	0.02187	NA	0.680133	rs146056268	86	BX682235.1	56649	intergenic	2.023
23:76538649:C:T	rs149849722	23	76538649	C	T	0.01789	NA	0.796713	rs146056268	86	BX682235.1	56025	intergenic	2.042
23:76539563:A:G	rs150792572	23	76539563	G	A	0.01392	NA	1	rs146056268	86	BX682235.1	55111	intergenic	2.36
23:76544820:A:G	rs183918265	23	76544820	A	G	0.01789	NA	0.796713	rs146056268	86	BX682235.1	49854	intergenic	2.091
23:76553558:A:AT	rs200462567	23	76553558	AT	A	0.01789	NA	0.796713	rs146056268	86	BX682235.1	41116	intergenic	1.651
23:76561066:A:G	rs112116432	23	76561066	G	A	0.02187	NA	0.680133	rs146056268	86	BX682235.1	33608	intergenic	1.278
23:76567771:G:T	rs149525202	23	76567771	T	G	0.02087	NA	0.698944	rs146056268	86	BX682235.1	26903	intergenic	6.481
23:76574844:C:CA	rs200747300	23	76574844	C	CA	0.02087	NA	0.698944	rs146056268	86	BX682235.1	19830	intergenic	0.447
23:76585292:C:G	rs148835710	23	76585292	G	C	0.01789	NA	0.796713	rs146056268	86	BX682235.1	9382	intergenic	2.006
23:76595776:C:T	rs144279818	23	76595776	C	T	0.01789	NA	0.796713	rs146056268	86	BX682235.1	0	ncRNA_intronic	10.48
23:76597909:C:G	rs147107933	23	76597909	C	G	0.01789	NA	0.796713	rs146056268	86	BX682235.1	0	ncRNA_intronic	2.734
23:76721441:C:G	rs148883605	23	76721441	C	G	0.01392	3.51447e-08	1	rs146056268	86	FGF16	8671	intergenic	4.09
23:76722850:A:G	rs141199064	23	76722850	G	A	0.01491	NA	0.959354	rs146056268	86	FGF16	10080	intergenic	7.642
23:76724547:A:G	rs146056268	23	76724547	A	G	0.01392	1.51492e-08	1	rs146056268	86	FGF16	11777	intergenic	0.677
23:76944910:A:G	rs45534840	23	76944910	A	G	0.0159	NA	0.854792	rs146056268	86	ATRX	0	intronic	2.81
23:76970354:A:C	rs45552532	23	76970354	A	C	0.0169	NA	0.824741	rs146056268	86	ATRX	0	intronic	2.794
23:77004862:G:T	rs150439761	23	77004862	T	G	0.0159	NA	0.854792	rs146056268	86	ATRX	0	intronic	2.261
23:77014683:A:G	rs192807754	23	77014683	G	A	0.0159	NA	0.854792	rs146056268	86	ATRX	0	intronic	0.856
23:77018756:A:G	rs139420745	23	77018756	A	G	0.0159	2.66036e-08	0.854792	rs146056268	86	ATRX	0	intronic	1.054
23:77053872:CTAAATAAATAAA:TTAAATAAATAAA	23:77053872:CTAAATAAATAAA:TTAAATAAATAAA	23	77053872	TTAAATAAATAAA	CTAAATAAATAAA	0.001988	NA	0.635347	rs146056268	86	ATRX	12169	intergenic	NA
23:77053872:TTAAATAAATAAA:TTAAATAAATAAATAAA	23:77053872:TTAAATAAATAAA:TTAAATAAATAAATAAA	23	77053872	TTAAATAAATAAA	TTAAATAAATAAATAAA	0.0159	NA	0.635347	rs146056268	86	ATRX	12169	intergenic	NA
23:77206016:C:CAT	rs199603258	23	77206016	CAT	C	0.0159	NA	0.635347	rs146056268	86	ATP7A:RP5-1000K24.2	00:00:00	ncRNA_intronic	0.54
23:77296789:C:T	rs187329185	23	77296789	C	T	0.0159	1.92739e-08	0.854792	rs146056268	86	ATP7A	0	intronic	0.403
23:77333375:G:GT	23:77333375:G:GT	23	77333375	G	GT	0.008946	NA	0.620939	rs146056268	86	PGK1	0	NA	4.113
23:77336580:A:ACTTCT	23:77336580:A:ACTTCT	23	77336580	ACTTCT	A	0.0159	NA	0.854792	rs146056268	86	PGK1	0	NA	0.62
23:77352348:A:G	rs139919652	23	77352348	A	G	0.0159	2.93391e-08	0.854792	rs146056268	86	PGK1	0	intergenic	1.272
23:77357848:A:C	rs146097534	23	77357848	A	C	0.01491	2.84735e-08	0.813455	rs146056268	86	PGK1	0	intergenic	0.154
23:77374098:T:TAAAC	23:77374098:T:TAAAC	23	77374098	TAAAC	T	0.001988	NA	0.783753	rs146056268	86	PGK1	0	intronic	0.617
23:77374098:CAAAC:TAAAC	23:77374098:CAAAC:TAAAC	23	77374098	TAAAC	CAAAC	0.0159	NA	0.783753	rs146056268	86	PGK1	0	NA	NA
23:77497396:A:C	rs112128271	23	77497396	C	A	0.0159	NA	0.783753	rs146056268	86	CYSLTR1	29564	intergenic	7.043
23:77518333:A:C	23:77518333:A:C	23	77518333	C	A	0.01889	NA	0.706253	rs146056268	86	CYSLTR1	8627	intergenic	0.427
23:78138676:C:T	23:78138676:C:T	23	78138676	T	C	0.001988	NA	0.799682	rs772653952	87	P2RY10	62152	intergenic	1.399
23:78147160:C:T	23:78147160:C:T	23	78147160	C	T	0.001988	NA	0.799682	rs772653952	87	P2RY10	53668	intergenic	0.014
23:78291061:A:G	23:78291061:A:G	23	78291061	G	A	0.001988	NA	0.799682	rs772653952	87	RP11-180D15.1	49371	intergenic	2.502
23:78381468:A:G	23:78381468:A:G	23	78381468	A	G	0.001988	NA	0.799682	rs772653952	87	RP11-180D15.1	40122	intergenic	1.238
23:78563622:A:G	23:78563622:A:G	23	78563622	G	A	0.001988	NA	0.799682	rs772653952	87	KIF4CP	15320	intergenic	1.96
23:78578459:A:G	23:78578459:A:G	23	78578459	G	A	0.001988	NA	0.799682	rs772653952	87	KIF4CP	483	upstream	0.378
23:78692763:G:T	23:78692763:G:T	23	78692763	G	T	0.001988	NA	0.799682	rs772653952	87	RP1-164L12.1	67100	intergenic	0.082
23:78969650:C:T	23:78969650:C:T	23	78969650	C	T	0.002982	NA	1	rs772653952	87	TBX22	300604	intergenic	0.217
23:79062603:A:C	23:79062603:A:C	23	79062603	A	C	0.001988	NA	0.799682	rs772653952	87	TBX22	207651	intergenic	3.541
23:79102668:A:G	23:79102668:A:G	23	79102668	G	A	0.002982	NA	1	rs772653952	87	TBX22	167586	intergenic	1.672
23:79103592:A:G	rs772653952	23	79103592	A	G	0.002982	2.08319e-08	1	rs772653952	87	TBX22	166662	intergenic	3.365
23:79179234:A:G	rs192846840	23	79179234	G	A	0.001988	NA	0.799682	rs772653952	87	TBX22	91020	intergenic	2.017
23:79184908:A:C	23:79184908:A:C	23	79184908	A	C	0.001988	NA	0.799682	rs772653952	87	TBX22	85346	intergenic	2.135
23:79199081:A:AT	23:79199081:A:AT	23	79199081	AT	A	0.001988	NA	0.799682	rs772653952	87	TBX22	71173	intergenic	3.543
23:79211981:C:T	rs182094324	23	79211981	T	C	0.001988	NA	0.799682	rs772653952	87	TBX22	58273	intergenic	5.719
23:79254954:C:CT	23:79254954:C:CT	23	79254954	CT	C	0.001988	NA	0.799682	rs772653952	87	TBX22	15300	intergenic	0.494
23:79321269:A:T	rs188688338	23	79321269	A	T	0.001988	NA	0.799682	rs772653952	87	TBX22	34000	intergenic	3.192
23:79329898:C:T	rs182553132	23	79329898	T	C	0.001988	NA	0.799682	rs772653952	87	TBX22	42629	intergenic	3.723
23:79356485:A:G	23:79356485:A:G	23	79356485	G	A	0.001988	NA	0.799682	rs772653952	87	TBX22	69216	intergenic	0.7
23:79372222:T:TA	rs200346857	23	79372222	T	TA	0.001988	NA	0.799682	rs772653952	87	TBX22	84953	intergenic	0.005
23:79381361:A:T	23:79381361:A:T	23	79381361	A	T	0.001988	NA	0.799682	rs772653952	87	TBX22	94092	intergenic	4.598
23:79408873:G:T	23:79408873:G:T	23	79408873	G	T	0.001988	NA	0.799682	rs772653952	87	CHMP1B2P	119956	intergenic	0.935
23:79413449:A:C	rs6621784	23	79413449	A	C	0.002982	NA	0.638851	rs772653952	87	CHMP1B2P	115380	intergenic	1.466
23:79414057:A:C	rs12560025	23	79414057	C	A	0.001988	NA	0.799682	rs772653952	87	CHMP1B2P	114772	intergenic	6.381
23:79470635:C:T	23:79470635:C:T	23	79470635	T	C	0.002982	NA	0.638851	rs772653952	87	CHMP1B2P	58194	intergenic	4.137
23:79477621:C:T	rs12556149	23	79477621	C	T	0.001988	NA	0.799682	rs772653952	87	CHMP1B2P	51208	intergenic	1.016
23:79572376:A:G	rs185981567	23	79572376	G	A	0.001988	NA	0.799682	rs772653952	87	CHMP1B2P	6706	intergenic	6.69
23:79613948:A:G	rs190220454	23	79613948	A	G	0.001988	NA	0.799682	rs772653952	87	FAM46D	0	intronic	3.629
23:79692054:A:G	23:79692054:A:G	23	79692054	G	A	0.001988	NA	0.799682	rs772653952	87	FAM46D	0	intronic	0.171
23:79735327:A:G	23:79735327:A:G	23	79735327	G	A	0.001988	NA	0.799682	rs772653952	87	FAM46D	34516	intergenic	2.525
23:79762664:A:C	rs142090931	23	79762664	A	C	0.001988	NA	0.799682	rs772653952	87	HNRNPH3P1	21871	intergenic	1.013
23:79869146:A:G	23:79869146:A:G	23	79869146	A	G	0.001988	NA	0.799682	rs772653952	87	HK2P1	39039	intergenic	1.435
23:79882494:C:T	23:79882494:C:T	23	79882494	T	C	0.001988	NA	0.799682	rs772653952	87	BRWD3	43858	intergenic	9.904
23:79884079:A:T	23:79884079:A:T	23	79884079	T	A	0.001988	NA	0.799682	rs772653952	87	BRWD3	42273	intergenic	1.838
23:79906965:C:T	rs199837793	23	79906965	C	T	0.001988	NA	0.799682	rs772653952	87	BRWD3	19387	intergenic	3.981
23:79924712:T:TAAA	23:79924712:T:TAAA	23	79924712	TAAA	T	0.001988	NA	0.799682	rs772653952	87	BRWD3	1640	intergenic	1.241
23:79936178:A:G	23:79936178:A:G	23	79936178	G	A	0.001988	NA	0.799682	rs772653952	87	BRWD3	0	intronic	8.796
23:79982782:A:G	23:79982782:A:G	23	79982782	A	G	0.001988	NA	0.799682	rs772653952	87	BRWD3	0	intronic	1.36
23:80082292:C:T	rs370518576	23	80082292	C	T	0.001988	NA	0.799682	rs772653952	87	BRWD3	17104	intergenic	6.515
23:93645201:A:T	rs770217556	23	93645201	A	T	0.001988	3.37048e-08	1	rs770217556	88	RP13-213K19.1	70176	intergenic	1.115
23:100609547:A:G	rs2071223	23	100609547	A	G	0.3201	NA	0.640637	rs5991950	89	BTK	0	intronic	1.54
23:100726320:C:T	rs12558983	23	100726320	T	C	0.2863	NA	0.616661	rs5991950	89	ARMCX4	0	intronic	3.78
23:100735145:C:CACAG	rs59858445	23	100735145	C	CACAG	0.2883	NA	0.605273	rs5991950	89	ARMCX4	0	intronic	0.414
23:100737375:A:ATTCTT	23:100737375:A:ATTCTT	23	100737375	ATTCTT	A	0.2863	NA	0.616661	rs5991950	89	ARMCX4	0	intronic	2.866
23:100737375:ATTCTT:ATTCTTTTCTT	23:100737375:ATTCTT:ATTCTTTTCTT	23	100737375	ATTCTT	ATTCTTTTCTT	0.002982	NA	0.616661	rs5991950	89	ARMCX4	0	NA	NA
23:100741847:A:G	rs5951331	23	100741847	A	G	0.2843	NA	0.627376	rs5991950	89	ARMCX4	0	intronic	0.056
23:100742272:C:T	rs2253062	23	100742272	C	T	0.2803	NA	0.609223	rs5991950	89	ARMCX4	0	intronic	0.055
23:100743037:C:T	rs963618	23	100743037	T	C	0.2803	NA	0.609223	rs5991950	89	ARMCX4	0	exonic	6.117
23:100743826:A:G	rs5951332	23	100743826	G	A	0.2853	NA	0.639087	rs5991950	89	ARMCX4	0	exonic	6.33
23:100745825:C:T	rs5951333	23	100745825	C	T	0.2813	NA	0.620796	rs5991950	89	ARMCX4	0	exonic	8.639
23:100749127:A:G	rs5951336	23	100749127	G	A	0.2813	NA	0.620796	rs5991950	89	ARMCX4	0	exonic	0.002
23:100753410:G:T	rs6523506	23	100753410	G	T	0.2823	NA	0.618271	rs5991950	89	ARMCX4	0	UTR3	4.902
23:100753922:C:T	rs7060883	23	100753922	C	T	0.2813	NA	0.620796	rs5991950	89	ARMCX4	0	UTR3	3.854
23:100754149:G:T	rs7060491	23	100754149	T	G	0.2863	NA	0.636539	rs5991950	89	ARMCX4	0	UTR3	0.63
23:100754924:C:G	rs2157110	23	100754924	G	C	0.2813	NA	0.620796	rs5991950	89	ARMCX4	0	intronic	0.262
23:100757661:A:G	rs7887626	23	100757661	G	A	0.2853	NA	0.639087	rs5991950	89	ARMCX4	0	intronic	3.48
23:100757899:A:T	rs6621082	23	100757899	T	A	0.2853	NA	0.639087	rs5991950	89	ARMCX4	0	intronic	1.267
23:100759420:T:TTG	23:100759420:T:TTG	23	100759420	T	TTG	0.2873	NA	0.618336	rs5991950	89	ARMCX4	0	intronic	15
23:100760103:A:G	rs6616250	23	100760103	A	G	0.2853	NA	0.639087	rs5991950	89	ARMCX4	0	UTR3	2.799
23:100760626:C:T	rs6621083	23	100760626	T	C	0.2853	NA	0.639087	rs5991950	89	ARMCX4	0	intronic	0.321
23:100767094:C:T	rs5951267	23	100767094	C	T	0.2813	NA	0.620796	rs5991950	89	ARMCX4	0	intronic	0.026
23:100767126:C:T	rs5951339	23	100767126	T	C	0.2813	NA	0.620796	rs5991950	89	ARMCX4	0	intronic	7.278
23:100767857:A:G	rs1114843	23	100767857	A	G	0.2813	NA	0.620796	rs5991950	89	ARMCX4	0	intronic	1.059
23:100768592:A:G	rs36017889	23	100768592	A	G	0.2853	NA	0.639087	rs5991950	89	ARMCX4	0	intronic	2.102
23:100769910:A:T	rs67235608	23	100769910	A	T	0.2843	NA	0.63739	rs5991950	89	ARMCX4	0	intronic	7.218
23:100772491:A:G	rs5951268	23	100772491	G	A	0.2853	NA	0.639087	rs5991950	89	ARMCX4	0	intronic	5.228
23:100773518:A:C	rs5951341	23	100773518	A	C	0.2813	NA	0.620796	rs5991950	89	ARMCX4	0	intronic	0.337
23:100775881:G:GT	23:100775881:G:GT	23	100775881	G	GT	0.2893	NA	0.642463	rs5991950	89	ARMCX4	0	intronic	0.388
23:100779320:A:G	rs2057355	23	100779320	G	A	0.2803	NA	0.623362	rs5991950	89	ARMCX4	0	UTR3	2.55
23:100779655:A:C	rs6523509	23	100779655	A	C	0.2803	NA	0.623362	rs5991950	89	ARMCX4	0	intronic	1.281
23:100782270:A:G	rs148942171	23	100782270	G	A	0.2803	NA	0.623362	rs5991950	89	ARMCX4	0	intronic	1
23:100784207:A:C	rs183059075	23	100784207	A	C	0.2833	NA	0.610021	rs5991950	89	ARMCX4	0	intronic	1.884
23:100784211:A:C	rs188350543	23	100784211	A	C	0.2833	NA	0.609193	rs5991950	89	ARMCX4	0	intronic	1.978
23:100792633:C:T	rs5991944	23	100792633	T	C	0.2803	NA	0.623362	rs5991950	89	RP3-514P16.1	0	ncRNA_exonic	9.006
23:100793995:C:G	rs6523510	23	100793995	C	G	0.2803	NA	0.623362	rs5991950	89	RP3-514P16.1	0	ncRNA_exonic	5.484
23:100794731:C:T	rs1967744	23	100794731	T	C	0.2803	NA	0.623362	rs5991950	89	RP3-514P16.1	467	upstream	0.572
23:100800238:C:T	rs113472234	23	100800238	T	C	0.2803	NA	0.623362	rs5991950	89	ARMCX1	5275	intergenic	0.589
23:100800434:C:G	23:100800434:C:G	23	100800434	C	G	0.2833	NA	0.615787	rs5991950	89	ARMCX1	5079	intergenic	0.392
23:100801254:A:G	rs7066271	23	100801254	G	A	0.2803	NA	0.623362	rs5991950	89	ARMCX1	4259	intergenic	0.911
23:100809673:G:GAA	rs35047340	23	100809673	GAA	G	0.4215	NA	0.745551	rs5991950	89	ARMCX1	0	UTR3	2.236
23:100813158:C:T	rs5951353	23	100813158	T	C	0.3608	3.64754e-08	0.994075	rs5991950	89	ARMCX1	3474	intergenic	3.717
23:100813196:A:G	rs5951354	23	100813196	A	G	0.3986	NA	0.842934	rs5991950	89	ARMCX1	3512	intergenic	3.499
23:100813327:A:G	rs5951355	23	100813327	A	G	0.3986	NA	0.842934	rs5991950	89	ARMCX1	3643	intergenic	7.386
23:100817707:C:T	rs5951356	23	100817707	T	C	0.3608	2.19917e-08	1	rs5991950	89	ARMCX1	8023	intergenic	3.646
23:100819182:A:AG	rs11437478	23	100819182	AG	A	0.3579	NA	0.973501	rs5991950	89	ARMCX1	9498	intergenic	4.135
23:100820894:A:G	rs6621108	23	100820894	A	G	0.3608	2.4376e-08	1	rs5991950	89	ARMCX1	11210	intergenic	7.344
23:100822818:A:G	rs5951358	23	100822818	G	A	0.3608	2.45816e-08	1	rs5991950	89	ARMCX1	13134	intergenic	2.227
23:100822917:A:T	rs4575017	23	100822917	T	A	0.3608	2.4605e-08	1	rs5991950	89	ARMCX1	13233	intergenic	3.399
23:100831591:C:T	rs5991950	23	100831591	T	C	0.3608	1.27935e-08	1	rs5991950	89	RP4-545K15.3	20896	intergenic	3.884
23:100835524:C:T	rs5951360	23	100835524	C	T	0.3559	4.88545e-08	0.973556	rs5991950	89	RP4-545K15.3	16963	intergenic	2.59
23:100837128:C:T	rs5991915	23	100837128	C	T	0.3628	2.54538e-08	0.988212	rs5991950	89	RP4-545K15.3	15359	intergenic	2.017
23:100839902:C:T	rs5951361	23	100839902	C	T	0.3608	2.58055e-08	1	rs5991950	89	RP4-545K15.3	12585	intergenic	1.533
23:100840996:C:T	rs5951362	23	100840996	C	T	0.3966	3.84739e-08	0.847224	rs5991950	89	RP4-545K15.3	11491	intergenic	2.156
23:100843717:C:T	rs5951364	23	100843717	T	C	0.3956	3.07295e-08	0.843799	rs5991950	89	RP4-545K15.3	8770	intergenic	6.311
23:100844237:A:G	rs5951365	23	100844237	G	A	0.3598	2.58564e-08	0.99704	rs5991950	89	RP4-545K15.3	8250	intergenic	1.783
23:100851560:G:T	rs5951366	23	100851560	G	T	0.3579	NA	0.991158	rs5991950	89	RP4-545K15.3	927	upstream	5.28
23:100851868:A:G	rs5951271	23	100851868	A	G	0.3936	NA	0.836977	rs5991950	89	RP4-545K15.3	619	upstream	3.968
23:100859293:A:G	rs5991917	23	100859293	A	G	0.3579	2.99842e-08	0.973437	rs5991950	89	RP4-545K15.3	5643	intergenic	3.315
23:100859770:C:T	rs5951272	23	100859770	T	C	0.3579	2.80525e-08	0.973501	rs5991950	89	RP4-545K15.3	6120	intergenic	3.134
23:100861679:C:T	rs5951273	23	100861679	C	T	0.3966	3.85524e-08	0.847224	rs5991950	89	RP4-545K15.3	8029	intergenic	1.754
23:100865868:A:G	rs5951367	23	100865868	A	G	0.3569	2.4181e-08	0.97643	rs5991950	89	ARMCX6	4241	intergenic	0.8
23:100877344:C:T	rs2858167	23	100877344	C	T	0.2823	NA	0.612496	rs5991950	89	ARMCX3	442	upstream:downstream	2.79
23:103369469:A:T	rs782030099	23	103369469	T	A	0.003976	2.19078e-08	1	rs782030099	90	SLC25A53	0	intronic	0.295
23:103369476:A:C	rs782194626	23	103369476	A	C	0.00497	2.75368e-08	0.798397	rs782030099	90	SLC25A53	0	intronic	7.1
23:120609956:A:C	23:120609956:A:C	23	120609956	C	A	0.001988	NA	1	rs747862348	91	MIR3672	105048	intergenic	0.317
23:120740353:A:T	rs747862348	23	120740353	T	A	0.001988	1.18017e-10	1	rs747862348	91	MIR3672	235445	intergenic	6.953
23:120790486:A:AT	23:120790486:A:AT	23	120790486	AT	A	0.001988	NA	1	rs747862348	91	TPT1P13	207064	intergenic	NA
23:121268784:C:T	23:121268784:C:T	23	121268784	C	T	0.001988	NA	1	rs747862348	91	RP11-417D4.1	123318	intergenic	1.351
23:121432927:C:T	23:121432927:C:T	23	121432927	T	C	0.001988	NA	1	rs747862348	91	AL513487.1	172650	intergenic	1.047
23:121441954:G:T	23:121441954:G:T	23	121441954	T	G	0.001988	NA	1	rs747862348	91	AL513487.1	163623	intergenic	0.208
23:121569804:C:T	23:121569804:C:T	23	121569804	T	C	0.001988	NA	1	rs747862348	91	AL513487.1	35773	intergenic	6.158
23:121646652:C:T	rs185611292	23	121646652	T	C	0.002982	NA	0.799682	rs747862348	91	RPL3P12	25453	intergenic	8.237
23:121681460:C:T	rs187087933	23	121681460	T	C	0.001988	NA	1	rs747862348	91	RPL3P12	8146	intergenic	3.693
23:121716577:T:TC	23:121716577:T:TC	23	121716577	TC	T	0.001988	NA	1	rs747862348	91	RPL3P12	43263	intergenic	NA
23:143045780:A:T	rs142387524	23	143045780	A	T	0.02883	9.77944e-09	1	rs142387524	92	UBE2NL	77424	intergenic	7.854
23:143140183:G:T	rs138082738	23	143140183	G	T	0.02883	3.38703e-08	0.71815	rs142387524	92	UBE2NL	171827	intergenic	0.62
23:143494208:G:T	23:143494208:G:T	23	143494208	G	T	0.000994	NA	1	rs782320227	93	RRM2P4	101389	intergenic	0.554
23:143762087:T:TA	23:143762087:T:TA	23	143762087	TA	T	0.000994	NA	1	rs782320227	93	HNRNPCP10	160210	intergenic	NA
23:143855785:A:C	23:143855785:A:C	23	143855785	C	A	0.000994	NA	1	rs782320227	93	HNRNPCP10	66512	intergenic	9.938
23:143930484:C:G	23:143930484:C:G	23	143930484	C	G	0.000994	NA	1	rs782320227	93	HNRNPCP10	7302	intergenic	1.388
23:144025085:C:T	23:144025085:C:T	23	144025085	T	C	0.000994	NA	1	rs782320227	93	HNRNPCP10	101903	intergenic	8.867
23:144213306:C:T	rs143305565	23	144213306	T	C	0.03777	1.13704e-08	1	rs143305565	93	CYCSP44	44795	intergenic	0.025
23:144383977:C:T	23:144383977:C:T	23	144383977	T	C	0.000994	NA	1	rs782320227	93	SPANXN1	46344	intergenic	9.082
23:144451330:A:T	rs782320227	23	144451330	A	T	0.000994	1.40084e-08	1	rs782320227	93	SPANXN1	113697	intergenic	3.165
23:144601873:G:T	23:144601873:G:T	23	144601873	G	T	0.000994	NA	1	rs782320227	93	RP13-150K15.1	109862	intergenic	1.149
23:144602208:A:G	23:144602208:A:G	23	144602208	A	G	0.000994	NA	1	rs782320227	93	RP13-150K15.1	109527	intergenic	1.484
23:144694341:C:T	23:144694341:C:T	23	144694341	T	C	0.000994	NA	1	rs782320227	93	RP13-150K15.1	17394	intergenic	5.224
23:144849492:C:G	23:144849492:C:G	23	144849492	C	G	0.000994	NA	1	rs782320227	93	GS1-115M3.4	120	upstream	5.395
23:144865676:A:G	23:144865676:A:G	23	144865676	A	G	0.000994	NA	1	rs782320227	93	GS1-115M3.4	15815	intergenic	2.733
23:144897194:G:T	23:144897194:G:T	23	144897194	G	T	0.000994	NA	1	rs782320227	93	SLITRK2	2155	intergenic	7.22
23:144909520:A:C	23:144909520:A:C	23	144909520	C	A	0.000994	NA	1	rs782320227	93	TMEM257	0	exonic	14.2
23:145007768:G:GA	23:145007768:G:GA	23	145007768	G	GA	0.000994	NA	1	rs782320227	93	AL445258.1	64616	intergenic	NA
23:145245418:C:T	23:145245418:C:T	23	145245418	T	C	0.000994	NA	1	rs782320227	93	MIR891A	136027	intergenic	3.892
23:145286074:C:T	23:145286074:C:T	23	145286074	C	T	0.000994	NA	1	rs782320227	93	MIR891A	176683	intergenic	0.058
Table S16B: Protein-coding genes mapped by positional mapping of candidate SNPs (above) with 10kb window using FUMA (https://fuma.ctglab.nl/)
ensg	symbol	chr	start	end	strand	type	entrezID	HUGO	pLI	ncRVIS	posMapSNPs	posMapMaxCADD	minGwasP	IndSigSNPs
ENSG00000130762	ARHGEF16	1	3370990	3397677	1	protein_coding	27237	ARHGEF16	9.36505e-08	NA	1	7.628	4.29078e-08	rs78394810
ENSG00000162591	MEGF6	1	3406484	3528059	-1	protein_coding	1953	MEGF6	4.42421e-15	NA	1	8.052	4.38714e-09	rs72633400
ENSG00000121904	CSMD2	1	33979609	34631443	-1	protein_coding	114784	CSMD2	NA	-0.89961	23	17.92	4.4014e-08	rs4369198
ENSG00000075391	RASAL2	1	178062864	178448644	1	protein_coding	9462	RASAL2	0.22645	NA	1	9.118	NA	rs561482567
ENSG00000116191	RALGPS2	1	178694300	178889238	1	protein_coding	55103	RALGPS2	0.922195	-0.19166	1	9.078	1.89432e-08	rs561482567
ENSG00000057252	SOAT1	1	179262925	179327815	1	protein_coding	6646	SOAT1	1.665e-05	1.74436	1	1.082	NA	rs561482567
ENSG00000162782	TDRD5	1	179560748	179660407	1	protein_coding	163589	TDRD5	0.975819	-0.680997	1	9.266	NA	rs561482567
ENSG00000143340	FAM163A	1	179712298	179785333	1	protein_coding	148753	FAM163A	0.579851	-0.258215	1	1.916	NA	rs561482567
ENSG00000196660	SLC30A10	1	219858769	220131989	-1	protein_coding	55532	SLC30A10	0.92187	NA	2	6.685	NA	rs183526420
ENSG00000163586	FABP1	2	88422510	88427635	-1	protein_coding	2168	FABP1	0.016062	0.164882	5	1.658	3.06716e-08	rs2970901
ENSG00000075884	ARHGAP15	2	143848931	144525921	1	protein_coding	55843	ARHGAP15	5.25406e-06	0.0915151	7	6.852	1.00377e-08	rs141243060
ENSG00000144455	SUMF1	3	3742498	4508965	-1	protein_coding	285362	SUMF1	0.0425777	1.82515	7	6.908	4.28297e-08	rs139022696
ENSG00000175928	LRRN1	3	3841121	3889387	1	protein_coding	57633	LRRN1	0.876589	0.073688	1	0.377	NA	rs139022696
ENSG00000071282	LMCD1	3	8543393	8609805	1	protein_coding	29995	LMCD1	0.376044	-0.171235	1	0.088	2.1437e-08	rs143421133
ENSG00000225526	C3orf83	3	12556433	12602558	-1	protein_coding	100129480	C3orf83	NA	0.0371368	1	10.59	NA	rs182852873
ENSG00000075975	MKRN2	3	12598513	12625212	1	protein_coding	23609	MKRN2	0.407629	-0.0314984	1	10.59	NA	rs182852873
ENSG00000132155	RAF1	3	12625100	12705725	-1	protein_coding	5894	RAF1	0.999777	-1.16019	1	5.647	2.19716e-08	rs182852873
ENSG00000088726	TMEM40	3	12775024	12810956	-1	protein_coding	55287	TMEM40	0.000135844	0.223164	1	2.594	NA	rs182852873
ENSG00000144712	CAND2	3	12837971	12913415	1	protein_coding	23066	CAND2	4.53281e-09	0.140801	1	2.085	NA	rs182852873
ENSG00000164048	ZNF589	3	48282590	48340743	1	protein_coding	51385	ZNF589	6.50061e-07	-0.372176	1	2.286	NA	rs189628156
ENSG00000172113	NME6	3	48334754	48343175	-1	protein_coding	10201	NME6	9.21636e-05	-0.182941	1	2.286	NA	rs189628156
ENSG00000164050	PLXNB1	3	48445261	48471594	-1	protein_coding	5364	PLXNB1	0.850195	NA	1	6.399	NA	rs189628156
ENSG00000164051	CCDC51	3	48473574	48481866	-1	protein_coding	79714	CCDC51	1.46056e-06	0.0859331	1	6.399	NA	rs189628156
ENSG00000232112	TMA7	3	48481667	48485616	1	protein_coding	51372	TMA7	0.0100073	0.321268	1	6.399	NA	rs189628156
ENSG00000114270	COL7A1	3	48601506	48632700	-1	protein_coding	1294	COL7A1	2.10611e-18	NA	2	24.6	NA	rs189628156
ENSG00000010256	UQCRC1	3	48636435	48648409	-1	protein_coding	7384	UQCRC1	0.132467	-0.703758	1	24.6	NA	rs189628156
ENSG00000114302	PRKAR2A	3	48782030	48885279	-1	protein_coding	5576	PRKAR2A	0.983251	-2.8684	2	1.481	1.71882e-08	rs189628156
ENSG00000177479	ARIH2	3	48956254	49023815	1	protein_coding	10425	ARIH2	0.987412	-1.69992	1	2.339	NA	rs189628156
ENSG00000114423	CBLB	3	105374305	105588396	-1	protein_coding	868	CBLB	0.913125	0.205751	2	11.91	1.09597e-08	rs149477513
ENSG00000163885	CCDC37	3	126113782	126155399	1	protein_coding	348807	CCDC37	4.7253e-14	0.230958	9	7.201	NA	rs41266455
ENSG00000070476	ZXDC	3	126156444	126194762	-1	protein_coding	79364	ZXDC	0.000818652	0.548771	22	14.53	2.70616e-08	rs41266455
ENSG00000159650	UROC1	3	126200124	126236616	-1	protein_coding	131669	UROC1	3.35645e-10	0.294598	5	6.769	NA	rs41266455
ENSG00000157426	AASDH	4	57204456	57253666	-1	protein_coding	132949	AASDH	2.01e-05	-0.347845	2	8.444	NA	rs62309297
ENSG00000174780	SRP72	4	57333081	57369839	1	protein_coding	6731	SRP72	0.0141881	0.342698	1	0.372	4.88064e-08	rs62309297
ENSG00000249693	THEGL	4	57396775	57469673	1	protein_coding	100506564	THEGL	NA	NA	1	1.736	NA	rs62309297
ENSG00000138696	BMPR1B	4	95679119	96079599	1	protein_coding	658	BMPR1B	0.991704	0.16273	5	7.75	9.7667e-09	rs143281955
ENSG00000150625	GPM6A	4	176554085	176923815	-1	protein_coding	2823	GPM6A	0.952962	-0.408715	5	1.69	2.78387e-09	rs12498731
ENSG00000185305	ARL15	5	53179775	53606412	-1	protein_coding	54622	ARL15	0.00886642	-0.851613	2	0.96	4.00755e-08	rs138167474
ENSG00000113448	PDE4D	5	58264865	59817947	-1	protein_coding	5144	PDE4D	0.9832	0.966489	1	0.309	1.37898e-08	rs151022217
ENSG00000203797	DDO	6	110712974	110736765	-1	protein_coding	8528	DDO	3.15188e-11	0.330042	1	0.45	1.28213e-08	rs41288592
ENSG00000004809	SLC22A16	6	110745890	110797844	-1	protein_coding	85413	SLC22A16	2.08702e-22	NA	1	0.45	1.28213e-08	rs41288592
ENSG00000153721	CNKSR3	6	154708638	154831793	-1	protein_coding	154043	CNKSR3	0.211063	6.97071	1	9.273	3.56419e-08	rs186874263
ENSG00000112541	PDE10A	6	165740776	166400091	-1	protein_coding	10846	PDE10A	0.998485	0.211815	3	5.057	4.94288e-08	rs138324942
ENSG00000146555	SDK1	7	3341080	4308632	1	protein_coding	221935	SDK1	0.005016	2.23971	3	3.977	4.38245e-08	rs117054450
ENSG00000187391	MAGI2	7	77646393	79082890	-1	protein_coding	9863	MAGI2	0.883174	-1.16025	233	14.86	1.14892e-09	rs10264340;rs2527773
ENSG00000183117	CSMD1	8	2792875	4852494	-1	protein_coding	64478	CSMD1	NA	NA	1	0.021	2.37053e-08	rs12548559
ENSG00000136574	GATA4	8	11534468	11617511	1	protein_coding	2626	GATA4	0.802155	0.664929	3	8.83	4.23525e-08	rs187093653
ENSG00000164741	DLC1	8	12940870	13373167	-1	protein_coding	10395	DLC1	0.992807	-0.109507	2	9.574	2.15451e-08	rs7840189
ENSG00000147485	PXDNL	8	52232138	52722005	-1	protein_coding	137902	PXDNL	1.93677e-27	-0.00524853	1	0.616	3.88727e-08	rs562846570
ENSG00000205108	FAM205A	9	34723052	34729464	-1	protein_coding	259308	FAM205A	NA	0.392107	1	1.601	NA	rs141370498
ENSG00000198722	UNC13B	9	35161999	35405335	1	protein_coding	10497	UNC13B	6.60362e-05	-0.697799	2	9.597	NA	rs141370498
ENSG00000268482	AL160274.1	9	35361056	35361262	-1	protein_coding	NA	NA	NA	NA	1	9.597	NA	rs141370498
ENSG00000137135	ARHGEF39	9	35658872	35675863	-1	protein_coding	84904	ARHGEF39	2.2201e-08	0.96064	1	4.657	NA	rs141370498
ENSG00000107159	CA9	9	35673853	35681156	1	protein_coding	768	CA9	4.38502e-07	0.551493	1	4.657	NA	rs141370498
ENSG00000198467	TPM2	9	35681989	35691017	-1	protein_coding	7169	TPM2	4.59299e-05	NA	1	4.657	NA	rs141370498
ENSG00000168828	OR13J1	9	35869375	35870461	-1	protein_coding	392309	OR13J1	1.00804e-05	-0.0416662	1	3.807	NA	rs141370498
ENSG00000122707	RECK	9	36036430	36124448	1	protein_coding	8434	RECK	0.000196798	0.23432	1	7.321	NA	rs141370498
ENSG00000165023	DIRAS2	9	93372114	93405386	-1	protein_coding	54769	DIRAS2	0.327172	-0.260681	1	0.311	1.4983e-08	rs183807619
ENSG00000148408	CACNA1B	9	140772241	141019076	1	protein_coding	774	CACNA1B	0.982603	0.510462	1	1.902	4.89247e-09	9:140993471_T_G
ENSG00000183230	CTNNA3	10	67672276	69455927	-1	protein_coding	29119	CTNNA3	6.54257e-08	-0.295589	2	16.01	2.79131e-09	rs113582806
ENSG00000068383	INPP5A	10	134351324	134596979	1	protein_coding	3632	INPP5A	0.942238	-0.925166	1	0.985	3.2793e-08	rs187283722
ENSG00000171811	TTC40	10	134621896	134756327	-1	protein_coding	54777	TTC40	4.17912e-25	NA	1	1.846	NA	rs187283722
ENSG00000214063	TSPAN4	11	842808	867116	1	protein_coding	7106	TSPAN4	2.52434e-06	-0.353452	1	0.481	NA	rs17155655
ENSG00000177830	CHID1	11	867357	915058	-1	protein_coding	66005	CHID1	0.000725517	-1.18508	3	10.42	3.0681e-08	rs17155655
ENSG00000183020	AP2A2	11	924894	1012239	1	protein_coding	161	AP2A2	0.999932	0.0937053	2	16.44	NA	rs17155655
ENSG00000186714	CCDC73	11	32623792	32816204	-1	protein_coding	493860	CCDC73	1.1903e-13	-0.239822	1	6.773	NA	rs185199150
ENSG00000060749	QSER1	11	32914724	33014862	1	protein_coding	79832	QSER1	0.999936	-1.00992	1	0.977	NA	rs185199150
ENSG00000176148	TCP11L1	11	33060963	33127489	1	protein_coding	55346	TCP11L1	0.088047	-1.15366	1	1.168	6.27794e-09	rs185199150
ENSG00000176102	CSTF3	11	33098734	33183917	-1	protein_coding	1479	CSTF3	0.996434	0.320263	1	2.352	7.16378e-10	rs185199150
ENSG00000110422	HIPK3	11	33278218	33378569	1	protein_coding	10114	HIPK3	0.893187	-1.55551	1	12.16	NA	rs185199150
ENSG00000121671	CRY2	11	45868669	45904798	1	protein_coding	1408	CRY2	0.993283	-1.28555	1	0.16	NA	rs185274083
ENSG00000121653	MAPK8IP1	11	45907202	45928016	1	protein_coding	9479	MAPK8IP1	0.999001	-0.226009	1	3.945	1.91339e-08	rs185274083
ENSG00000234776	C11orf94	11	45928085	45928833	-1	protein_coding	143678	C11orf94	0.000289638	-0.244381	1	3.945	1.91339e-08	rs185274083
ENSG00000121680	PEX16	11	45931220	45940363	-1	protein_coding	9409	PEX16	0.00174661	-0.269841	1	3.945	1.91339e-08	rs185274083
ENSG00000165905	GYLTL1B	11	45943172	45950647	1	protein_coding	120071	GYLTL1B	8.27411e-12	0.313349	1	3.945	1.91339e-08	rs185274083
ENSG00000135365	PHF21A	11	45950871	46142985	-1	protein_coding	51317	PHF21A	0.999675	-0.109893	2	7.309	NA	rs185274083
ENSG00000111181	SLC6A12	12	299243	323736	-1	protein_coding	6539	SLC6A12	7.9005e-07	0.848533	2	7.86	2.54834e-08	rs147284989
ENSG00000010379	SLC6A13	12	329789	372039	-1	protein_coding	6540	SLC6A13	1.85727e-08	-0.222157	1	0.184	2.54834e-08	rs147284989
ENSG00000139044	B4GALNT3	12	569530	672675	1	protein_coding	283358	B4GALNT3	1.0618e-07	1.74614	2	2.946	NA	rs147284989
ENSG00000171840	NINJ2	12	673462	772945	-1	protein_coding	4815	NINJ2	0.0201389	0.878755	1	1.489	NA	rs147284989
ENSG00000060237	WNK1	12	861759	1020618	1	protein_coding	65125	WNK1	1	-1.06198	1	7.354	NA	rs147284989
ENSG00000002016	RAD52	12	1021243	1099219	-1	protein_coding	5893	RAD52	2.38442e-07	1.60262	1	13.37	NA	rs147284989
ENSG00000082805	ERC1	12	1099675	1605099	1	protein_coding	23085	ERC1	0.00412388	1.00579	1	1.77	NA	rs147284989
ENSG00000130037	KCNA5	12	5153085	5155949	1	protein_coding	3741	KCNA5	0.000687392	-0.0221215	8	5.452	1.32363e-08	rs10849198
ENSG00000177675	CD163L1	12	7499281	7632493	-1	protein_coding	283316	CD163L1	2.21694e-17	0.629504	1	13.89	NA	rs528632447
ENSG00000177575	CD163	12	7623409	7656489	-1	protein_coding	9332	CD163	0.0151369	-0.347347	1	13.89	NA	rs528632447
ENSG00000111701	APOBEC1	12	7801996	7818499	-1	protein_coding	339	APOBEC1	0.000144862	-0.0252904	1	2.046	NA	rs528632447
ENSG00000184344	GDF3	12	7842378	7848372	-1	protein_coding	9573	GDF3	0.0812132	0.0223688	3	8.246	NA	rs528632447
ENSG00000187569	DPPA3	12	7864050	7870155	1	protein_coding	359787	DPPA3	0.165194	0.137821	4	8.246	NA	rs528632447
ENSG00000198178	CLEC4C	12	7882011	7904201	-1	protein_coding	170482	CLEC4C	0.000999349	0.256613	1	0.452	NA	rs528632447
ENSG00000205857	NANOGNB	12	7917812	7926717	1	protein_coding	360030	NANOGNB	NA	-0.340211	3	4.803	NA	rs528632447
ENSG00000111704	NANOG	12	7940390	7948655	1	protein_coding	79923	NANOG	0.911619	1.0324	2	4.803	NA	rs528632447
ENSG00000173262	SLC2A14	12	7965108	8043744	-1	protein_coding	144195	SLC2A14	0.989967	1.52941	6	2.24	NA	rs528632447
ENSG00000059804	SLC2A3	12	8071826	8088871	-1	protein_coding	6515	SLC2A3	0.519823	1.0397	1	4.694	NA	rs528632447
ENSG00000111729	CLEC4A	12	8276228	8291203	1	protein_coding	50856	CLEC4A	7.43753e-07	0.863439	1	18.93	NA	rs528632447
ENSG00000196946	ZNF705A	12	8290733	8341133	1	protein_coding	440077	ZNF705A	0.0524784	-0.0276459	1	18.93	NA	rs528632447
ENSG00000166527	CLEC4D	12	8662071	8674962	1	protein_coding	338339	CLEC4D	0.000109415	2.10455	1	11.32	NA	rs528632447
ENSG00000166523	CLEC4E	12	8685901	8693559	-1	protein_coding	26253	CLEC4E	0.00355803	0.573692	1	5.726	NA	rs528632447
ENSG00000111732	AICDA	12	8754762	8765467	-1	protein_coding	57379	AICDA	0.0012555	0.739216	1	1.964	NA	rs528632447
ENSG00000166532	RIMKLB	12	8834196	8935691	1	protein_coding	57494	RIMKLB	0.911253	-0.223071	5	9.892	NA	rs528632447
ENSG00000166535	A2ML1	12	8975068	9039597	1	protein_coding	144568	A2ML1	1.32902e-22	-0.135768	23	18.48	NA	rs528632447
ENSG00000008394	MGST1	12	16500076	16762193	1	protein_coding	4257	MGST1	0.0140289	0.239604	1	5.49	2.0079e-08	rs540205747
ENSG00000121743	GJA3	13	20712394	20735188	-1	protein_coding	2700	GJA3	0.000279889	0.920445	1	8.127	3.66693e-08	rs74900850
ENSG00000127863	TNFRSF19	13	24144509	24250232	1	protein_coding	55504	TNFRSF19	0.0198825	NA	16	10.03	3.17754e-08	rs9510799
ENSG00000182185	RAD51B	14	68286496	69196935	1	protein_coding	5890	RAD51B	1.45737e-09	0.621695	4	12.78	4.74826e-08	rs17835140
ENSG00000182512	GLRX5	14	95999840	96011061	1	protein_coding	51218	GLRX5	0.626214	0.307302	1	1.291	5.84983e-09	rs2236314
ENSG00000104059	FAM189A1	15	29412457	29862927	-1	protein_coding	23359	FAM189A1	NA	2.89544	18	4.572	4.47703e-08	rs2590733
ENSG00000185115	NDNL2	15	29560353	29562033	-1	protein_coding	56160	NDNL2	0.195523	0.694638	17	4.572	4.47703e-08	rs2590733
ENSG00000172575	RASGRP1	15	38780304	38857776	-1	protein_coding	10125	RASGRP1	0.189677	-0.7689	1	2.025	3.33808e-08	rs145194250
ENSG00000176463	SLCO3A1	15	92396925	92715665	1	protein_coding	28232	SLCO3A1	0.732172	1.78342	3	15.89	3.58732e-08	rs149399057
ENSG00000078328	RBFOX1	16	6069095	7763340	1	protein_coding	54715	RBFOX1	0.935961	1.09605	6	10.79	1.23444e-10	rs113426120;rs113078989
ENSG00000122254	HS3ST2	16	22825498	22927659	1	protein_coding	9956	HS3ST2	0.212163	NA	2	4.805	2.74741e-08	rs208635
ENSG00000168434	COG7	16	23399814	23464501	-1	protein_coding	91949	COG7	1.28699e-06	-0.229373	1	5.642	NA	rs117736813
ENSG00000103365	GGA2	16	23474863	23533316	-1	protein_coding	23062	GGA2	5.0465e-05	-1.64901	4	6.173	NA	rs117736813
ENSG00000103356	EARS2	16	23533335	23569052	-1	protein_coding	124454	EARS2	2.07047e-07	0.390324	3	14.12	3.45669e-08	rs117736813
ENSG00000103353	UBFD1	16	23568392	23585710	1	protein_coding	56061	UBFD1	0.839698	0.837479	3	14.12	3.45669e-08	rs117736813
ENSG00000072210	ALDH3A2	17	19551449	19580911	1	protein_coding	224	ALDH3A2	0.0112884	-0.885121	15	8.893	3.72806e-08	rs138952866
ENSG00000180638	SLC47A2	17	19581601	19622292	-1	protein_coding	146802	SLC47A2	9.01734e-14	-0.256342	9	8.893	NA	rs138952866
ENSG00000108684	ASIC2	17	31340105	32501983	-1	protein_coding	40	ASIC2	0.989196	NA	7	8.149	NA	rs187605161
ENSG00000205045	SLFN12L	17	33791268	33864880	-1	protein_coding	100506736	SLFN12L	2.34689e-05	1.34331	1	0.162	NA	rs187605161
ENSG00000154845	PPP4R1	18	9546789	9615238	-1	protein_coding	9989	PPP4R1	0.998558	-0.66963	4	7.224	NA	rs12967010
ENSG00000081913	PHLPP1	18	60382672	60647666	1	protein_coding	23239	PHLPP1	0.918154	0.122534	5	6.585	NA	rs148727801
ENSG00000269630	AC015989.2	18	60505640	60505948	-1	protein_coding	NA	NA	NA	NA	1	6.585	NA	rs148727801
ENSG00000215421	ZNF407	18	72265106	72777627	1	protein_coding	55628	ZNF407	0.999996	1.06089	1	2.541	4.4062e-09	rs142519680
ENSG00000171119	NRTN	19	5823813	5828335	1	protein_coding	4902	NRTN	0.100149	0.0736154	1	0.528	NA	rs149088201
ENSG00000156413	FUT6	19	5830621	5839742	-1	protein_coding	2528	FUT6	0.02213	0.56365	1	0.528	NA	rs149088201
ENSG00000171124	FUT3	19	5842899	5851485	-1	protein_coding	2525	FUT3	0.373829	-0.790514	1	0.528	NA	rs149088201
ENSG00000130383	FUT5	19	5865837	5903798	-1	protein_coding	2527	FUT5	0.00235788	0.575405	1	0.858	NA	rs149088201
ENSG00000267740	AC024592.12	19	5866182	5903798	-1	protein_coding	NA	NA	NA	NA	1	0.858	NA	rs149088201
ENSG00000174886	NDUFA11	19	5891287	5904017	-1	protein_coding	126328	NDUFA11	0.538189	2.06501	1	0.858	NA	rs149088201
ENSG00000267314	AC104532.2	19	5904852	5914718	1	protein_coding	NA	NA	NA	NA	1	0.858	NA	rs149088201
ENSG00000187650	VMAC	19	5904869	5910864	1	protein_coding	400673	VMAC	0.0234647	0.647934	1	0.858	NA	rs149088201
ENSG00000105519	CAPS	19	5911718	5915888	1	protein_coding	828	CAPS	5.18362e-07	-0.255676	1	0.858	NA	rs149088201
ENSG00000031823	RANBP3	19	5916150	5978153	-1	protein_coding	8498	RANBP3	0.999905	-1.34923	2	4.913	NA	rs149088201
ENSG00000087903	RFX2	19	5993175	6199583	-1	protein_coding	5990	RFX2	0.989509	-0.501512	2	1.481	NA	rs149088201
ENSG00000130377	ACSBG2	19	6135258	6193112	1	protein_coding	81616	ACSBG2	3.48441e-07	0.680489	2	1.481	NA	rs149088201
ENSG00000130382	MLLT1	19	6212966	6279959	-1	protein_coding	4298	MLLT1	0.991457	NA	1	5.396	NA	rs149088201
ENSG00000125648	SLC25A23	19	6436090	6465214	-1	protein_coding	79085	SLC25A23	0.0760417	1.84319	1	0.243	NA	rs149088201
ENSG00000130545	CRB3	19	6463788	6467232	1	protein_coding	92359	CRB3	0.369971	-0.698725	1	0.243	NA	rs149088201
ENSG00000205744	DENND1C	19	6467218	6482568	-1	protein_coding	79958	DENND1C	0.036006	-0.268839	1	0.243	NA	rs149088201
ENSG00000125726	CD70	19	6583194	6604114	-1	protein_coding	970	CD70	0.0457522	-0.0751305	1	0.833	NA	rs149088201
ENSG00000125730	C3	19	6677715	6730573	-1	protein_coding	718	C3	0.99959	-0.112736	1	1.825	1.22671e-08	rs149088201
ENSG00000125734	GPR108	19	6729925	6737614	-1	protein_coding	56927	GPR108	1.69456e-08	-0.52112	1	1.825	1.22671e-08	rs149088201
ENSG00000204752	AC025278.1	19	7011514	7013338	1	protein_coding	NA	NA	NA	NA	2	8.141	NA	rs149088201
ENSG00000130544	ZNF557	19	7069455	7087979	1	protein_coding	79230	ZNF557	1.5077e-06	3.09672	1	32	NA	rs149088201
ENSG00000171105	INSR	19	7112266	7294045	-1	protein_coding	3643	INSR	0.186548	NA	4	5.142	NA	rs149088201
ENSG00000142449	FBN3	19	8130286	8214730	-1	protein_coding	84467	FBN3	1.35475e-27	NA	1	1.759	NA	rs200032872
ENSG00000099783	HNRNPM	19	8509651	8553998	1	protein_coding	4670	HNRNPM	0.999948	-0.225249	1	6.262	NA	rs200032872
ENSG00000167785	ZNF558	19	8920380	8943004	-1	protein_coding	148156	ZNF558	0.000767127	0.962667	1	2.536	NA	rs200032872
ENSG00000181143	MUC16	19	8959520	9092018	-1	protein_coding	94025	MUC16	NA	1.42184	1	14.93	4.10382e-08	rs200032872
ENSG00000270011	ZNF559-ZNF177	19	9434850	9493293	1	protein_coding	100529215	ZNF559-ZNF177	NA	-0.203085	1	0.975	NA	rs200032872
ENSG00000188629	ZNF177	19	9435021	9493293	1	protein_coding	7730	ZNF177	5.54015e-06	-0.203085	1	0.975	NA	rs200032872
ENSG00000174652	ZNF266	19	9523272	9546254	-1	protein_coding	10781	ZNF266	1.25383e-09	1.95583	2	3.497	NA	rs200032872
ENSG00000198028	ZNF560	19	9577183	9609283	-1	protein_coding	147741	ZNF560	7.36421e-10	-0.311567	1	0.627	NA	rs200032872
ENSG00000127445	PIN1	19	9945933	9960358	1	protein_coding	5300	PIN1	0.340907	-0.489585	1	9.483	NA	rs200032872
ENSG00000105088	OLFM2	19	9964394	10047228	-1	protein_coding	93145	OLFM2	0.964592	NA	1	9.483	NA	rs200032872
ENSG00000268870	CTD-3105H18.16	19	12502763	12551896	-1	protein_coding	NA	NA	NA	NA	1	1.83	NA	rs117597130
ENSG00000269755	CTD-3105H18.18	19	12543917	12595630	-1	protein_coding	NA	NA	NA	NA	2	12.82	2.8088e-08	rs117597130
ENSG00000242852	ZNF709	19	12571998	12624668	-1	protein_coding	163051	ZNF709	5.65104e-06	-1.40586	2	12.82	2.8088e-08	rs117597130
ENSG00000196826	ZNF709	19	12572373	12662288	-1	protein_coding	163051	ZNF709	NA	-1.40586	3	12.82	2.8088e-08	rs117597130
ENSG00000249709	ZNF564	19	12636184	12662356	-1	protein_coding	163050	ZNF564	8.59099e-05	-0.922759	1	4.67	NA	rs117597130
ENSG00000269693	CTD-2192J16.20	19	12636534	12691789	-1	protein_coding	NA	NA	NA	NA	1	4.67	NA	rs117597130
ENSG00000178229	ZNF543	19	57831877	57842144	1	protein_coding	125919	ZNF543	9.05589e-12	0.877104	1	6.79	3.97985e-09	rs138502663
ENSG00000131845	ZNF304	19	57862675	57871266	1	protein_coding	57343	ZNF304	0.85265	0.44934	1	12.24	NA	rs138502663
ENSG00000152433	ZNF547	19	57874845	57890933	1	protein_coding	284306	ZNF547	2.11765e-11	1.05865	1	12.24	NA	rs138502663
ENSG00000256060	TRAPPC2P1	19	57874879	57876721	1	protein_coding	10597	TRAPPC2P1	0.163282	NA	1	12.24	NA	rs138502663
ENSG00000268133	AC003002.4	19	57874934	57909952	1	protein_coding	NA	NA	NA	NA	1	12.24	NA	rs138502663
ENSG00000132792	CTNNBL1	20	36322408	36500531	1	protein_coding	56259	CTNNBL1	0.2858	-0.421634	1	0.42	3.80978e-08	rs534940269
ENSG00000130054	FAM155B	23	68725084	68752351	1	protein_coding	27112	FAM155B	0.870611	-0.767149	2	6.426	3.80978e-08	rs12116358
ENSG00000196468	FGF16	23	76709648	76712769	1	protein_coding	8823	FGF16	NA	NA	1	4.09	3.51447e-08	rs146056268
ENSG00000085224	ATRX	23	76760356	77041702	-1	protein_coding	546	ATRX	1	-1.95482	5	2.81	2.66036e-08	rs146056268
ENSG00000165240	ATP7A	23	77166194	77305892	1	protein_coding	538	ATP7A	0.999634	-1.54408	2	0.54	1.92739e-08	rs146056268
ENSG00000102144	PGK1	23	77320685	77384793	1	protein_coding	5230	PGK1	0.971139	-1.42372	6	4.113	2.84735e-08	rs146056268
ENSG00000173198	CYSLTR1	23	77526961	77583048	-1	protein_coding	10800	CYSLTR1	0.00432046	-0.718373	1	0.427	NA	rs146056268
ENSG00000174016	FAM46D	23	79591003	79700810	1	protein_coding	169966	FAM46D	0.674764	-0.52919	2	3.629	NA	rs772653952
ENSG00000165288	BRWD3	23	79926353	80065187	-1	protein_coding	254065	BRWD3	1	-1.34901	3	8.796	NA	rs772653952
ENSG00000126953	TIMM8A	23	100600649	100604184	-1	protein_coding	1678	TIMM8A	0.605877	-0.570916	1	1.54	NA	rs5991950
ENSG00000010671	BTK	23	100604435	100641183	-1	protein_coding	695	BTK	0.999563	0.1317	1	1.54	NA	rs5991950
ENSG00000196440	ARMCX4	23	100673275	100788446	1	protein_coding	100131755	ARMCX4	NA	-0.0336649	35	15	NA	rs5991950
ENSG00000126947	ARMCX1	23	100805514	100809683	1	protein_coding	51309	ARMCX1	0.395797	-0.297405	9	7.386	2.19917e-08	rs5991950
ENSG00000198960	ARMCX6	23	100870110	100872991	-1	protein_coding	54470	ARMCX6	0.259563	-0.939585	3	2.79	2.4181e-08	rs5991950
ENSG00000102401	ARMCX3	23	100877787	100882833	1	protein_coding	51566	ARMCX3	0.249589	-1.25222	1	2.79	NA	rs5991950
ENSG00000176274	SLC25A53	23	103343898	103401708	-1	protein_coding	401612	SLC25A53	0.101917	-1.11056	2	7.1	2.19078e-08	rs782030099
ENSG00000166707	ZCCHC18	23	103356822	103360533	1	protein_coding	644353	ZCCHC18	0.259266	-0.174633	2	7.1	2.19078e-08	rs782030099
ENSG00000185985	SLITRK2	23	144899350	144907360	1	protein_coding	84631	SLITRK2	0.240675	-1.75652	2	14.2	NA	rs782320227
ENSG00000221870	TMEM257	23	144908928	144911368	1	protein_coding	84631	TMEM257	0.114595	-0.112979	1	14.2	NA	rs782320227

### Sheet: Table S17
Table S17A: List of Candidate SNPs tagged by independently significant SNPs in the SNP-level sex difference analysis of regional SA. Results are shown for the "relaxed" theshold.
Summary statistics of the SNP-level sex-difference analysis were analyzed using FUMA (Watanabe et al. 2017, https://fuma.ctglab.nl/) to obtain the results below.
uniqID	rsID	chr	pos	non_effect_allele	effect_allele	MAF	gwasP	r2	IndSigSNP	GenomicLocus	nearestGene	dist	func	CADD
1:69502130:C:T	rs61785221	1	69502130	C	T	0.07853	NA	0.637898	rs61783673	1	RP11-424D14.1	19450	intergenic	0.567
1:69511622:A:C	rs61785224	1	69511622	A	C	0.0825	NA	0.754036	rs61783673	1	RP11-424D14.1	9958	intergenic	3.35
1:69543676:A:T	rs116231703	1	69543676	T	A	0.05964	NA	0.638724	rs61783673	1	RP11-424D14.1	0	ncRNA_intronic	0.963
1:69549847:A:G	rs75087147	1	69549847	A	G	0.08748	2.66e-08	1	rs61783673	1	RP11-424D14.1	0	ncRNA_intronic	1.369
1:69567218:A:G	rs61783673	1	69567218	G	A	0.08748	2.43e-08	1	rs61783673	1	RP11-424D14.1	0	ncRNA_intronic	1.096
1:72020731:C:T	rs186115458	1	72020731	C	T	0.001988	NA	1	rs547302739	2	NEGR1	0	intronic	0.375
1:72066153:C:G	rs576037115	1	72066153	G	C	0.001988	NA	1	rs547302739	2	NEGR1	0	intronic	1.639
1:72070761:A:T	rs532505850	1	72070761	A	T	0.001988	NA	1	rs547302739	2	NEGR1	0	intronic	5.026
1:72457106:A:G	rs547302739	1	72457106	A	G	0.001988	2.45e-08	1	rs547302739	2	NEGR1	0	intronic	3.531
1:72544164:C:T	rs541351512	1	72544164	C	T	0.001988	NA	1	rs547302739	2	NEGR1	0	intronic	3.89
1:73294048:A:T	rs530329363	1	73294048	T	A	0.002982	NA	0.665336	rs547302739	2	RP4-660H19.1	0	ncRNA_intronic	5.111
1:85783970:C:T	rs12138621	1	85783970	T	C	0.2038	NA	0.625928	rs11161615	3	RP11-131L23.1	0	ncRNA_intronic	8.756
1:85784936:A:G	rs11161597	1	85784936	G	A	0.2038	NA	0.625928	rs11161615	3	RP11-131L23.1:DDAH1	00:00:00	ncRNA_intronic	15.76
1:85787334:C:T	rs1498374	1	85787334	C	T	0.2038	NA	0.625928	rs11161615	3	RP11-131L23.1:DDAH1	00:00:00	ncRNA_intronic	1.468
1:85789757:A:G	rs12140272	1	85789757	G	A	0.2048	NA	0.620565	rs11161615	3	RP11-131L23.1:DDAH1	00:00:00	ncRNA_intronic	0.209
1:85792383:C:T	rs2284797	1	85792383	C	T	0.2038	NA	0.625928	rs11161615	3	RP11-131L23.1:DDAH1	00:00:00	ncRNA_intronic	5.071
1:85792384:C:T	rs12122816	1	85792384	C	T	0.2038	NA	0.625928	rs11161615	3	RP11-131L23.1:DDAH1	00:00:00	ncRNA_intronic	0.238
1:85795965:A:G	rs11161599	1	85795965	G	A	0.2038	NA	0.625928	rs11161615	3	RP11-131L23.1:DDAH1	00:00:00	ncRNA_intronic	4.43
1:85799434:G:GA	rs67529630	1	85799434	GA	G	0.2048	NA	0.620565	rs11161615	3	RP11-131L23.1:DDAH1	00:00:00	ncRNA_intronic	1.281
1:85807525:C:CA	rs34823363	1	85807525	C	CA	0.1998	NA	0.601058	rs11161615	3	RP11-131L23.1:DDAH1	00:00:00	ncRNA_intronic	0.608
1:85808164:A:T	rs12717763	1	85808164	T	A	0.2038	NA	0.625928	rs11161615	3	RP11-131L23.1:DDAH1	00:00:00	ncRNA_intronic	9.458
1:85809183:C:T	rs3768223	1	85809183	T	C	0.2038	NA	0.625928	rs11161615	3	RP11-131L23.1:DDAH1	00:00:00	ncRNA_intronic	12.61
1:85810903:C:T	rs12120551	1	85810903	T	C	0.2038	NA	0.625928	rs11161615	3	RP11-131L23.1:DDAH1	00:00:00	ncRNA_intronic	11.3
1:85816134:C:T	rs2230820	1	85816134	T	C	0.2038	NA	0.625928	rs11161615	3	RP11-131L23.1:DDAH1	00:00:00	exonic	17.1
1:85817295:A:G	rs2076699	1	85817295	G	A	0.2038	NA	0.625928	rs11161615	3	RP11-131L23.1:DDAH1	00:00:00	ncRNA_intronic	2.578
1:85823676:A:T	rs2300639	1	85823676	T	A	0.2048	NA	0.620565	rs11161615	3	RP11-131L23.1:DDAH1	00:00:00	ncRNA_intronic	8.701
1:85823795:C:G	rs2300640	1	85823795	C	G	0.2038	NA	0.625928	rs11161615	3	RP11-131L23.1:DDAH1	00:00:00	ncRNA_intronic	1.623
1:85828970:C:G	rs12130145	1	85828970	G	C	0.2038	NA	0.625928	rs11161615	3	RP11-131L23.1:DDAH1	00:00:00	ncRNA_intronic	5.5
1:85842112:A:G	rs12139958	1	85842112	A	G	0.2137	NA	0.612362	rs11161615	3	RP11-131L23.1:DDAH1	00:00:00	ncRNA_intronic	5.347
1:85849723:A:G	rs12140170	1	85849723	G	A	0.2137	NA	0.612362	rs11161615	3	RP11-131L23.1:DDAH1	00:00:00	ncRNA_intronic	2.937
1:85852936:A:C	rs36110608	1	85852936	A	C	0.2137	NA	0.612362	rs11161615	3	RP11-131L23.1:DDAH1	00:00:00	ncRNA_intronic	3.062
1:85855716:A:G	rs12140935	1	85855716	G	A	0.2137	NA	0.612362	rs11161615	3	RP11-131L23.1:DDAH1	00:00:00	ncRNA_intronic	0.286
1:85859265:C:T	rs35193119	1	85859265	T	C	0.2137	NA	0.612362	rs11161615	3	RP11-131L23.1:DDAH1	00:00:00	ncRNA_intronic	3.281
1:85860170:A:G	rs12140457	1	85860170	G	A	0.2137	NA	0.612362	rs11161615	3	RP11-131L23.1:DDAH1	00:00:00	ncRNA_intronic	0.375
1:85864519:C:T	rs12118950	1	85864519	T	C	0.2137	NA	0.612362	rs11161615	3	RP11-131L23.1:DDAH1	00:00:00	ncRNA_exonic	8.325
1:85870783:A:G	rs12758237	1	85870783	G	A	0.2137	NA	0.612362	rs11161615	3	RP11-131L23.1:DDAH1	00:00:00	ncRNA_intronic	9.581
1:85873237:C:T	rs12133722	1	85873237	C	T	0.2137	NA	0.612362	rs11161615	3	RP11-131L23.1:DDAH1	00:00:00	ncRNA_intronic	16.36
1:85878208:C:T	rs12138852	1	85878208	C	T	0.2137	NA	0.612362	rs11161615	3	RP11-131L23.1:DDAH1	00:00:00	ncRNA_intronic	1.223
1:85879613:A:C	rs12132677	1	85879613	A	C	0.2137	NA	0.612362	rs11161615	3	RP11-131L23.1:DDAH1	00:00:00	ncRNA_intronic	3.523
1:85884772:C:T	rs12123745	1	85884772	T	C	0.2137	NA	0.612362	rs11161615	3	RP11-131L23.1:DDAH1	00:00:00	ncRNA_intronic	0.144
1:85885836:C:T	rs1608536	1	85885836	C	T	0.2137	NA	0.612362	rs11161615	3	RP11-131L23.1:DDAH1	00:00:00	ncRNA_intronic	6.436
1:85890494:A:C	rs12135333	1	85890494	C	A	0.2147	NA	0.616079	rs11161615	3	RP11-131L23.1:DDAH1	00:00:00	ncRNA_intronic	0.192
1:85891385:A:G	rs12128907	1	85891385	A	G	0.2157	NA	0.611022	rs11161615	3	RP11-131L23.1:DDAH1	00:00:00	ncRNA_intronic	2.85
1:85891709:A:C	rs12129013	1	85891709	A	C	0.2773	NA	0.891961	rs11161615	3	RP11-131L23.1:DDAH1	00:00:00	ncRNA_intronic	2.327
1:85893955:A:G	rs12131926	1	85893955	A	G	0.2326	NA	0.692583	rs11161615	3	RP11-131L23.1:DDAH1	00:00:00	ncRNA_intronic	4.79
1:85895781:A:G	rs12125900	1	85895781	G	A	0.2147	NA	0.607305	rs11161615	3	RP11-131L23.1:DDAH1	00:00:00	ncRNA_intronic	0.327
1:85897175:A:ATCC	rs146227885	1	85897175	ATCC	A	0.2137	NA	0.612362	rs11161615	3	RP11-131L23.1:DDAH1	00:00:00	ncRNA_intronic	3.501
1:85897386:A:G	rs12743049	1	85897386	G	A	0.2137	NA	0.612362	rs11161615	3	RP11-131L23.1:DDAH1	00:00:00	ncRNA_intronic	1.683
1:85897570:C:G	rs17384381	1	85897570	C	G	0.2147	NA	0.616079	rs11161615	3	RP11-131L23.1:DDAH1	00:00:00	ncRNA_intronic	1.443
1:85897904:A:G	rs17388521	1	85897904	G	A	0.2137	NA	0.612362	rs11161615	3	RP11-131L23.1:DDAH1	00:00:00	ncRNA_intronic	1.102
1:85898160:G:T	rs11161614	1	85898160	T	G	0.2326	NA	0.692583	rs11161615	3	RP11-131L23.1:DDAH1	00:00:00	ncRNA_intronic	14.4
1:85900727:C:T	rs12129502	1	85900727	T	C	0.2137	NA	0.612362	rs11161615	3	RP11-131L23.1:DDAH1	00:00:00	ncRNA_intronic	5.395
1:85901309:C:T	rs12130380	1	85901309	T	C	0.2326	NA	0.692583	rs11161615	3	RP11-131L23.1:DDAH1	00:00:00	ncRNA_intronic	0.091
1:85901367:A:G	rs12736004	1	85901367	G	A	0.2137	NA	0.612362	rs11161615	3	RP11-131L23.1:DDAH1	00:00:00	ncRNA_intronic	5.228
1:85904985:A:G	rs12130591	1	85904985	G	A	0.2028	NA	0.722691	rs11161615	3	RP11-131L23.1:DDAH1	00:00:00	ncRNA_intronic	9.942
1:85906385:G:T	rs12724823	1	85906385	G	T	0.2028	NA	0.712835	rs11161615	3	RP11-131L23.1:DDAH1	00:00:00	ncRNA_intronic	18.05
1:85906816:A:G	rs11161615	1	85906816	A	G	0.2594	2.83e-08	1	rs11161615	3	RP11-131L23.1:DDAH1	00:00:00	ncRNA_intronic	4.193
1:85907625:C:T	rs11161616	1	85907625	C	T	0.2187	NA	0.800862	rs11161615	3	RP11-131L23.1:DDAH1	00:00:00	ncRNA_intronic	8.735
1:85908784:C:T	rs10782550	1	85908784	T	C	0.2028	NA	0.712835	rs11161615	3	RP11-131L23.1:DDAH1	00:00:00	ncRNA_intronic	8.053
1:85910893:A:C	rs12049529	1	85910893	C	A	0.2187	NA	0.800862	rs11161615	3	RP11-131L23.1:DDAH1	00:00:00	ncRNA_intronic	4.774
1:85910951:A:G	rs28529751	1	85910951	G	A	0.2028	NA	0.722691	rs11161615	3	RP11-131L23.1:DDAH1	00:00:00	ncRNA_intronic	0.683
1:85913538:C:T	rs11161617	1	85913538	T	C	0.2207	NA	0.79934	rs11161615	3	RP11-131L23.1:DDAH1	00:00:00	ncRNA_exonic	9.503
1:85915373:C:T	rs12726532	1	85915373	T	C	0.2048	NA	0.711727	rs11161615	3	DDAH1	0	intronic	5.502
1:85915374:C:T	rs11801146	1	85915374	C	T	0.2048	NA	0.711727	rs11161615	3	DDAH1	0	intronic	0.568
1:85918357:A:G	rs35761966	1	85918357	G	A	0.2058	NA	0.7059	rs11161615	3	DDAH1	0	intronic	0.143
1:85927482:C:T	rs1146386	1	85927482	T	C	0.3221	NA	0.620289	rs11161615	3	DDAH1	0	intronic	4.591
1:87070591:G:T	rs543249932	1	87070591	G	T	0.000994	NA	1	rs562270409	4	RP4-651E10.4	0	ncRNA_intronic	4.906
1:87345735:C:G	rs537338780	1	87345735	G	C	0.000994	NA	1	rs562270409	4	2023-09-15	0	intronic	0.39
1:87560795:A:T	rs568220499	1	87560795	A	T	0.000994	NA	1	rs562270409	4	HS2ST1:RP5-1052I5.2	00:00:00	intronic	0.387
1:87826199:A:G	rs562270409	1	87826199	A	G	0.000994	2.63e-08	1	rs562270409	4	RP4-544H6.2	0	ncRNA_intronic	0.022
1:88135690:G:T	rs568867549	1	88135690	T	G	0.000994	NA	1	rs562270409	4	RNA5SP52	216633	intergenic	2.261
1:88395129:A:G	rs145610722	1	88395129	G	A	0.000994	NA	1	rs562270409	4	RP5-1027O11.1	23731	intergenic	1.477
1:88722310:A:G	rs568075964	1	88722310	A	G	0.000994	NA	1	rs562270409	4	CTA-21C21.1	56525	intergenic	1.616
1:104844001:A:G	1:104844001:A:G	1	105000000	G	A	0.3579	NA	0.771303	rs66507560	5	FTLP17	147548	intergenic	8.102
1:104844001:C:G	1:104844001:C:G	1	105000000	G	C	0.09742	NA	0.771303	rs66507560	5	FTLP17	147548	NA	7.432
1:104846922:A:T	rs6699478	1	105000000	A	T	0.3588	4.89e-08	0.767756	rs66507560	5	FTLP17	150469	intergenic	3.882
1:104848927:G:GA	1:104848927:G:GA	1	105000000	G	GA	0.0994	NA	0.765646	rs66507560	5	FTLP17	152474	intergenic	14.43
1:104848927:G:GAA	1:104848927:G:GAA	1	105000000	G	GAA	0.3569	NA	0.765646	rs66507560	5	FTLP17	152474	NA	14.41
1:104853110:G:T	rs538591077	1	105000000	G	T	0.2684	NA	0.729807	rs66507560	5	FTLP17	156657	intergenic	1.808
1:104853926:A:G	rs11185428	1	105000000	G	A	0.3738	NA	0.758441	rs66507560	5	FTLP17	157473	intergenic	0.25
1:104853997:A:G	rs2055235	1	105000000	A	G	0.3757	NA	0.759745	rs66507560	5	FTLP17	157544	intergenic	6.481
1:104854868:G:GT	rs34795391	1	105000000	G	GT	0.4095	NA	0.661284	rs66507560	5	FTLP17	158415	intergenic	0.51
1:104857369:C:CTT	rs368250427	1	105000000	CTT	C	0.4155	NA	0.64487	rs66507560	5	FTLP17	160916	intergenic	3.172
1:104857369:CT:CTT	rs549189573	1	105000000	CTT	CT	0.4105	NA	0.64487	rs66507560	5	FTLP17	160916	NA	NA
1:104857952:A:G	rs12723087	1	105000000	G	A	0.3141	6.37e-10	1	rs66507560	5	FTLP17	161499	intergenic	5.659
1:104862834:A:C	rs66507560	1	105000000	C	A	0.3141	4.22e-10	1	rs66507560	5	FTLP17	166381	intergenic	12.62
1:104865231:C:T	rs12131837	1	105000000	T	C	0.4115	2.96e-08	0.661012	rs66507560	5	FTLP17	168778	intergenic	0.066
1:104875626:G:T	rs12081473	1	105000000	G	T	0.2962	5.42e-09	0.831149	rs66507560	5	FTLP17	179173	intergenic	0.633
1:104876239:A:G	rs10748517	1	105000000	A	G	0.2962	4.89e-09	0.831149	rs66507560	5	FTLP17	179786	intergenic	4.73
1:104876301:C:T	rs10736049	1	105000000	T	C	0.2962	4.8e-09	0.831149	rs66507560	5	FTLP17	179848	intergenic	0.038
1:104877392:A:T	rs12735724	1	105000000	A	T	0.2942	5.18e-09	0.839868	rs66507560	5	FTLP17	180939	intergenic	4.676
1:104879804:A:T	rs4344337	1	105000000	T	A	0.2962	5.25e-09	0.831149	rs66507560	5	FTLP17	183351	intergenic	1.15
1:104882927:C:T	rs4388712	1	105000000	C	T	0.2962	5.13e-09	0.831149	rs66507560	5	FTLP17	186474	intergenic	0.656
1:104885377:A:G	rs10748518	1	105000000	A	G	0.2962	4.59e-09	0.831149	rs66507560	5	FTLP17	188924	intergenic	3.851
1:104887259:A:G	rs10785866	1	105000000	G	A	0.2982	4.77e-09	0.822628	rs66507560	5	FTLP17	190806	intergenic	0.658
1:104888820:A:G	rs9325371	1	105000000	A	G	0.2962	5.46e-09	0.831149	rs66507560	5	FTLP17	192367	intergenic	0.301
1:104889223:A:C	rs9325373	1	105000000	C	A	0.2992	4.64e-09	0.818016	rs66507560	5	FTLP17	192770	intergenic	0.701
1:201108447:A:C	rs16847826	1	201000000	C	A	0.02584	3.86e-08	1	rs16847826	6	TMEM9	0	intronic	3.63
1:201174987:A:G	rs74497484	1	201000000	A	G	0.01789	4.06e-08	0.680888	rs16847826	6	IGFN1	0	intronic	1.013
1:201193225:C:G	rs79367519	1	201000000	G	C	0.0169	NA	0.641738	rs16847826	6	IGFN1	0	intronic	0.417
1:201234381:C:T	rs114362111	1	201000000	C	T	0.0159	NA	0.602748	rs16847826	6	PKP1	18198	intergenic	1.434
1:221116863:A:G	rs11582985	1	221000000	A	G	0.003976	1.98e-08	1	rs11582985	7	HLX	58461	intergenic	3.77
1:221144282:G:T	rs77728897	1	221000000	G	T	0.00497	NA	0.798397	rs11582985	7	HLX	85880	intergenic	0.492
1:221391947:A:G	rs558477684	1	221000000	A	G	0.002982	NA	0.7485	rs11582985	7	RP11-453O22.1	84383	intergenic	0.293
1:221457154:G:T	rs11586947	1	221000000	T	G	0.003976	NA	1	rs11582985	7	RP11-421L10.1	46267	intergenic	9.512
1:237656976:A:T	rs184996387	1	238000000	T	A	0.007952	3.13e-08	1	rs184996387	8	RYR2	0	intronic	0.158
2:64721962:A:G	rs112367221	2	64721962	G	A	0.0169	4.05e-08	1	rs112367221	9	AC008074.4	0	ncRNA_intronic	6.88
2:64765742:G:T	rs116389214	2	64765742	G	T	0.0169	NA	1	rs112367221	9	AFTPH	0	intronic	10.72
2:64765754:C:T	rs111875577	2	64765754	C	T	0.0169	NA	1	rs112367221	9	AFTPH	0	intronic	5.687
2:64794437:C:T	rs12467486	2	64794437	T	C	0.01988	NA	0.844753	rs112367221	9	AFTPH	0	intronic	5.434
2:64809080:A:G	rs112070894	2	64809080	G	A	0.02187	NA	0.764777	rs112367221	9	AFTPH	0	intronic	16.47
2:101064249:A:G	rs116810352	2	101000000	G	A	0.01889	NA	0.90997	rs115176585	10	AC012493.1	21679	intergenic	1.211
2:101127971:A:C	rs115176585	2	101000000	C	A	0.02087	4.1e-08	1	rs115176585	10	AC068538.2	1893	intergenic	4.482
2:101224749:C:T	rs116108200	2	101000000	C	T	0.0169	NA	0.733391	rs115176585	10	AC068538.4	0	ncRNA_intronic	1.156
2:208219210:A:G	rs530441846	2	208000000	G	A	0.000994	NA	1	rs146042333	11	AC007879.5	0	ncRNA_intronic	12.77
2:208787694:A:G	rs182988916	2	209000000	G	A	0.000994	NA	1	rs146042333	11	PLEKHM3	0	intronic	1.16
2:209057464:A:G	rs146042333	2	209000000	A	G	0.000994	4.16e-09	1	rs146042333	11	C2orf80	2666	intergenic	0.408
2:209248526:A:G	rs140467116	2	209000000	G	A	0.000994	NA	1	rs146042333	11	PTH2R	0	intergenic	0.238
2:209473350:G:T	rs182143552	2	209000000	G	T	0.000994	NA	1	rs146042333	11	PTH2R	0	intronic	0.024
2:209858916:C:CCTTT	rs201593742	2	210000000	CCTTT	C	0.000994	NA	1	rs146042333	11	RNA5SP117	73527	intergenic	3.285
2:209916783:A:G	rs544178643	2	210000000	G	A	0.000994	NA	1	rs146042333	11	HSPA8P6	20537	intergenic	5.705
2:225863157:A:T	rs151206777	2	226000000	T	A	0.001988	NA	1	rs137902767	12	DOCK10	0	intronic	4.543
2:225902900:A:G	rs137902767	2	226000000	G	A	0.001988	4.23e-08	1	rs137902767	12	DOCK10	0	intronic	0.782
2:229817636:A:C	rs191267793	2	230000000	A	C	0.000994	NA	1	rs533628226	13	PID1	0	NA	1.947
2:229989698:C:T	rs143768255	2	230000000	C	T	0.000994	NA	1	rs533628226	13	PID1	0	intronic	0.135
2:230019802:A:G	rs574005550	2	230000000	G	A	0.000994	NA	1	rs533628226	13	PID1	0	intronic	0.027
2:230054884:C:T	rs554238067	2	230000000	C	T	0.000994	NA	1	rs533628226	13	PID1	0	intronic	0.029
2:230168947:C:T	rs145534178	2	230000000	C	T	0.000994	NA	1	rs533628226	13	PID1	32945	intergenic	0.215
2:230269476:A:G	rs541590789	2	230000000	G	A	0.000994	NA	1	rs533628226	13	DNER	0	intronic	0.358
2:230329453:A:G	rs533628226	2	230000000	A	G	0.000994	1.62e-08	1	rs533628226	13	DNER	0	intronic	1.308
2:230659325:C:T	rs540483873	2	231000000	T	C	0.000994	NA	1	rs533628226	13	TRIP12	0	intronic	0.499
2:230702443:A:T	rs536473030	2	231000000	A	T	0.000994	NA	1	rs533628226	13	TRIP12	0	intronic	5.22
2:230714172:A:G	rs144552857	2	231000000	G	A	0.000994	NA	1	rs533628226	13	TRIP12	0	intronic	1.189
2:230859567:A:G	rs574479171	2	231000000	A	G	0.000994	NA	1	rs533628226	13	FBXO36	0	intronic	10.17
2:230965500:A:T	rs149359224	2	231000000	T	A	0.000994	NA	1	rs533628226	13	AC009950.2	24525	intergenic	1.633
2:231072557:C:T	rs190610403	2	231000000	T	C	0.000994	NA	1	rs533628226	13	SP110:SP140	00:00:00	intronic	8.909
2:231173619:A:G	rs181408791	2	231000000	G	A	0.000994	NA	1	rs533628226	13	SP140	0	intronic	1.037
2:231271771:A:T	rs141672006	2	231000000	A	T	0.000994	NA	1	rs533628226	13	SP140L	3323	intergenic	0.763
2:237013261:A:G	rs189411763	2	237000000	G	A	0.000994	NA	1	rs554299732	14	AGAP1	0	intronic	0.851
2:237027391:G:T	rs188961298	2	237000000	T	G	0.000994	NA	1	rs554299732	14	AGAP1	0	intronic	3.599
2:237047399:A:G	rs557863701	2	237000000	G	A	0.000994	NA	1	rs554299732	14	AGAP1	6954	intergenic	0.016
2:237243422:C:T	rs145214109	2	237000000	T	C	0.000994	NA	1	rs554299732	14	IQCA1	0	intronic	6.263
2:237337772:A:C	rs139920558	2	237000000	C	A	0.000994	NA	1	rs554299732	14	IQCA1	0	intronic	0.973
2:237399124:A:C	rs185746686	2	237000000	C	A	0.000994	NA	1	rs554299732	14	IQCA1	0	intronic	3.104
2:237457408:A:G	rs533263577	2	237000000	A	G	0.000994	NA	1	rs554299732	14	ACKR3	19021	intergenic	11.21
2:237536645:C:T	rs543832569	2	238000000	C	T	0.000994	NA	1	rs554299732	14	ACKR3	45643	intergenic	0.064
2:237667936:A:G	rs191192260	2	238000000	G	A	0.000994	NA	1	rs554299732	14	AC011286.1	4929	intergenic	2.979
2:237818308:C:T	rs139460296	2	238000000	C	T	0.000994	NA	1	rs554299732	14	RNU6-1051P	105538	intergenic	0.035
2:237994825:A:C	rs554299732	2	238000000	A	C	0.000994	3.36e-09	1	rs554299732	14	COPS8	0	intronic	7.281
2:238113132:A:G	rs572990337	2	238000000	G	A	0.000994	NA	1	rs554299732	14	AC112715.2	52601	intergenic	0.002
2:238716689:A:G	rs576243090	2	239000000	A	G	0.000994	NA	1	rs554299732	14	LRRFIP1:RBM44	00:00:00	intronic	4.771
2:238772806:C:G	rs543850859	2	239000000	G	C	0.000994	NA	1	rs554299732	14	RAMP1	0	intronic	2.064
3:35287221:A:G	rs143217191	3	35287221	A	G	0.002982	NA	0.665336	rs115505307	15	RNU6-243P	11110	intergenic	3.144
3:35309623:A:G	rs558462703	3	35309623	G	A	0.002982	NA	0.665336	rs115505307	15	RNU6-243P	11184	intergenic	0.452
3:35334093:C:T	rs560316456	3	35334093	C	T	0.002982	NA	0.665336	rs115505307	15	RNU6-243P	35654	intergenic	3.405
3:35357730:A:T	rs185744975	3	35357730	T	A	0.002982	NA	0.665336	rs115505307	15	RNU6-243P	59291	intergenic	0.773
3:35421517:C:T	rs142020420	3	35421517	T	C	0.002982	NA	0.665336	rs115505307	15	RNU6-243P	123078	intergenic	1.504
3:35421900:A:G	rs187730112	3	35421900	A	G	0.002982	NA	0.665336	rs115505307	15	RNU6-243P	123461	intergenic	16.24
3:35449291:C:T	rs545005572	3	35449291	T	C	0.001988	NA	1	rs115505307	15	RNU6-243P	150852	intergenic	1.453
3:35467286:G:T	rs114273931	3	35467286	T	G	0.001988	NA	1	rs115505307	15	RNU6-243P	168847	intergenic	1.489
3:35467293:A:C	rs116387980	3	35467293	C	A	0.001988	NA	1	rs115505307	15	RNU6-243P	168854	intergenic	0.185
3:35473678:A:C	rs12107133	3	35473678	A	C	0.001988	NA	1	rs115505307	15	RNU6-243P	175239	intergenic	0.019
3:35478257:A:G	rs75712749	3	35478257	A	G	0.001988	NA	1	rs115505307	15	RNU6-243P	179818	intergenic	1.819
3:35479488:C:T	rs116411161	3	35479488	C	T	0.001988	NA	1	rs115505307	15	RNU6-243P	181049	intergenic	1.856
3:35483373:A:G	rs138764710	3	35483373	A	G	0.001988	NA	1	rs115505307	15	RNU6-243P	184934	intergenic	3.976
3:35484195:A:G	rs114279632	3	35484195	G	A	0.001988	NA	1	rs115505307	15	RNU6-243P	185756	intergenic	0.141
3:35484721:C:T	rs140212358	3	35484721	C	T	0.001988	NA	1	rs115505307	15	RNU6-243P	186282	intergenic	0.934
3:35484770:G:T	rs145689878	3	35484770	G	T	0.001988	NA	1	rs115505307	15	RNU6-243P	186331	intergenic	1.184
3:35494648:C:T	rs142293008	3	35494648	C	T	0.001988	NA	1	rs115505307	15	ARPP21	185788	intergenic	0.27
3:35498366:G:T	rs563189516	3	35498366	G	T	0.001988	NA	1	rs115505307	15	ARPP21	182070	intergenic	0.69
3:35500318:A:G	rs115505307	3	35500318	G	A	0.001988	3.91e-08	1	rs115505307	15	ARPP21	180118	intergenic	2.925
3:35505247:C:T	rs182141652	3	35505247	C	T	0.001988	NA	1	rs115505307	15	ARPP21	175189	intergenic	6.399
3:35509555:C:T	rs191754147	3	35509555	C	T	0.001988	NA	1	rs115505307	15	ARPP21	170881	intergenic	0.011
3:38667231:G:T	rs149042425	3	38667231	G	T	0.00994	NA	0.806353	rs187339522	16	SCN5A	0	intronic	1.838
3:38670683:C:G	rs144088069	3	38670683	C	G	0.00994	NA	0.806353	rs187339522	16	SCN5A	0	intronic	1.557
3:38703020:A:C	rs187339522	3	38703020	C	A	0.00994	3.11e-08	1	rs187339522	16	SCN5A	11855	intergenic	1.718
3:38708100:A:G	rs192865971	3	38708100	A	G	0.00994	4.74e-08	1	rs187339522	16	SCN5A	16935	intergenic	6.071
3:38720136:A:C	rs139447917	3	38720136	A	C	0.00994	3.14e-08	1	rs187339522	16	SCN10A	18156	intergenic	5.442
3:38725882:C:T	rs146572613	3	38725882	T	C	0.01193	NA	0.829953	rs187339522	16	SCN10A	12410	intergenic	4.136
3:59728917:A:G	rs74339013	3	59728917	G	A	0.00497	4.57e-08	1	rs74339013	17	FHIT	6118	intergenic	0.351
3:65592483:A:G	rs113891685	3	65592483	A	G	0.03678	5.75e-09	1	rs113891685	18	MAGI1	0	intronic	1.223
3:65628022:A:T	rs79496966	3	65628022	A	T	0.04573	NA	0.677717	rs113891685	18	MAGI1	0	intronic	9.611
3:140088419:T:TA	rs541283894	3	140000000	TA	T	0.4245	NA	0.726991	rs1479852	19	CLSTN2	0	intronic	0.22
3:140089611:A:G	rs899622	3	140000000	A	G	0.4771	NA	0.705247	rs1479852	19	CLSTN2	0	intronic	10.17
3:140093954:A:G	rs1479852	3	140000000	A	G	0.3936	1.27e-08	1	rs1479852	19	CLSTN2	0	intronic	0.812
3:140094984:G:T	rs7618673	3	140000000	G	T	0.4771	NA	0.704099	rs1479852	19	CLSTN2	0	intronic	1.952
3:140096771:C:T	rs4683488	3	140000000	C	T	0.4742	NA	0.712807	rs1479852	19	CLSTN2	0	intronic	0.745
3:140097318:A:G	rs13099847	3	140000000	G	A	0.4771	NA	0.704099	rs1479852	19	CLSTN2	0	intronic	0.345
3:140097503:A:G	rs4410413	3	140000000	G	A	0.4781	NA	0.702368	rs1479852	19	CLSTN2	0	intronic	0.319
3:140097542:A:C	rs4642081	3	140000000	C	A	0.4732	NA	0.708639	rs1479852	19	CLSTN2	0	intronic	2.566
3:140098927:A:G	rs9817769	3	140000000	G	A	0.4742	NA	0.712807	rs1479852	19	CLSTN2	0	intronic	3.489
3:140101026:A:G	rs11717522	3	140000000	G	A	0.4781	NA	0.69413	rs1479852	19	CLSTN2	0	intronic	1.812
3:140101504:A:G	rs6771702	3	140000000	A	G	0.3956	NA	0.926525	rs1479852	19	CLSTN2	0	intronic	4.366
3:175046601:A:C	rs141191761	3	175000000	A	C	0.005964	1.67e-08	1	rs141191761	20	NAALADL2	0	intronic	1.159
3:190219007:A:C	rs138005162	3	190000000	A	C	0.000994	NA	1	rs188107306	21	IL1RAP	12832	intergenic	3.573
3:190237256:G:T	rs570706150	3	190000000	G	T	0.000994	NA	1	rs188107306	21	IL1RAP	0	intronic	0.243
3:190307166:C:G	rs139174385	3	190000000	C	G	0.000994	NA	1	rs188107306	21	IL1RAP	0	intronic	11.09
3:190344918:C:G	rs555832275	3	190000000	C	G	0.000994	NA	1	rs188107306	21	IL1RAP	0	intronic	1.082
3:190427636:A:G	rs544113203	3	190000000	G	A	0.000994	NA	1	rs188107306	21	CCT6P4	4963	intergenic	8.289
3:190904844:A:G	rs188107306	3	191000000	A	G	0.000994	1.62e-08	1	rs188107306	21	OSTN	12185	intergenic	0.498
3:190919488:C:T	rs573175522	3	191000000	C	T	0.000994	NA	1	rs188107306	21	OSTN	0	intronic	0.415
3:190983265:G:GA	rs557026546	3	191000000	G	GA	0.000994	NA	1	rs188107306	21	OSTN	0	UTR3	3.835
3:191386603:A:G	rs553742998	3	191000000	G	A	0.000994	NA	1	rs188107306	21	Y_RNA	27389	intergenic	2.664
3:197404989:C:T	rs183795725	3	197000000	C	T	0.006958	NA	0.855418	rs191553140	22	KIAA0226	0	intronic	6.521
3:197466292:C:T	rs186693339	3	197000000	C	T	0.006958	4.77e-08	0.855418	rs191553140	22	KIAA0226:FYTTD1	00:00:00	intronic	0.736
3:197466302:C:T	rs191553140	3	197000000	C	T	0.005964	3.8e-08	1	rs191553140	22	KIAA0226:FYTTD1	00:00:00	intronic	1.312
4:6397400:C:T	rs115462397	4	6397400	C	T	0.02684	2.35e-08	1	rs115462397	23	PPP2R2C	0	intronic	1.235
4:27756948:G:T	rs142651136	4	27756948	T	G	0.000994	NA	1	rs183058444	24	IGBP1P5	169181	intergenic	3.462
4:28060818:G:T	rs544162811	4	28060818	G	T	0.000994	NA	1	rs183058444	24	AC007106.1	74132	intergenic	18.25
4:28130158:G:T	rs561505799	4	28130158	G	T	0.000994	NA	1	rs183058444	24	AC007106.1	143472	intergenic	5.455
4:28143562:C:T	rs544284374	4	28143562	T	C	0.000994	NA	1	rs183058444	24	AC007106.1	156876	intergenic	0.764
4:28143567:C:T	rs554652892	4	28143567	C	T	0.000994	NA	1	rs183058444	24	AC007106.1	156881	intergenic	2.097
4:28304596:C:T	rs557712506	4	28304596	T	C	0.000994	NA	1	rs183058444	24	RP11-180C1.1	59304	intergenic	8.775
4:28398622:A:G	rs572161775	4	28398622	A	G	0.000994	NA	1	rs183058444	24	RP11-180C1.1	0	intronic	6.137
4:28511727:A:G	rs529830178	4	28511727	G	A	0.000994	NA	1	rs183058444	24	RP11-123O22.1	0	ncRNA_intronic	0.769
4:28533858:C:T	rs548073248	4	28533858	T	C	0.000994	NA	1	rs183058444	24	RP11-123O22.1	0	ncRNA_intronic	8.894
4:28588523:C:T	rs574171073	4	28588523	C	T	0.000994	NA	1	rs183058444	24	RP11-123O22.1	0	ncRNA_intronic	2.809
4:28704982:C:T	rs575053651	4	28704982	C	T	0.000994	NA	1	rs183058444	24	RN7SL101P	7837	intergenic	2.516
4:28724059:C:T	rs183058444	4	28724059	C	T	0.000994	3.95e-08	1	rs183058444	24	RN7SL101P	10964	intergenic	3.496
4:28737877:A:C	rs575252415	4	28737877	A	C	0.000994	NA	1	rs183058444	24	RN7SL101P	24782	intergenic	1.889
4:28840164:C:T	rs190905005	4	28840164	T	C	0.000994	NA	1	rs183058444	24	MESTP3	14330	intergenic	5.09
4:28844180:A:G	rs576873522	4	28844180	G	A	0.000994	NA	1	rs183058444	24	MESTP3	18346	intergenic	0.168
4:28865734:C:T	rs566584305	4	28865734	T	C	0.000994	NA	1	rs183058444	24	MESTP3	39900	intergenic	1.081
4:28879462:A:T	rs186137730	4	28879462	A	T	0.000994	NA	1	rs183058444	24	MESTP3	53628	intergenic	1.625
4:29449570:G:T	rs574699044	4	29449570	G	T	0.000994	NA	1	rs183058444	24	RP11-68D16.2	17752	intergenic	1.298
4:29630256:A:G	rs116534784	4	29630256	G	A	0.000994	NA	1	rs183058444	24	RNU6-1221P	117896	intergenic	1.608
4:39974587:A:G	rs189985201	4	39974587	A	G	0.01491	3.23e-08	1	rs189985201	25	PDS5A	0	intronic	8.315
4:47382848:G:T	rs186942457	4	47382848	G	T	0.003976	NA	0.7485	rs181793398	26	GABRB1	0	intronic	4.113
4:47394620:A:C	rs181885931	4	47394620	A	C	0.003976	NA	0.7485	rs181793398	26	GABRB1	0	intronic	1.476
4:47687452:G:T	rs184889074	4	47687452	G	T	0.002982	NA	1	rs181793398	26	CORIN	0	intronic	0.234
4:47705413:A:G	rs11930888	4	47705413	A	G	0.002982	NA	1	rs181793398	26	CORIN	0	intronic	3.335
4:47753033:C:T	rs181735078	4	47753033	C	T	0.001988	NA	0.665336	rs181793398	26	CORIN	0	intronic	0.757
4:48020636:C:T	rs184555395	4	48020636	C	T	0.002982	NA	1	rs181793398	26	NIPAL1	0	intronic	0.405
4:48039280:A:G	rs182844111	4	48039280	G	A	0.002982	NA	1	rs181793398	26	NIPAL1	0	UTR3	3.663
4:48052971:A:G	rs183984444	4	48052971	G	A	0.002982	NA	1	rs181793398	26	NIPAL1	10782	intergenic	0.923
4:48068108:C:T	rs182850723	4	48068108	T	C	0.002982	NA	1	rs181793398	26	TXK	301	downstream	5.146
4:48211983:C:T	rs11930934	4	48211983	C	T	0.001988	4.85e-08	0.665336	rs181793398	26	TEC	0	intronic	1.987
4:48219374:C:G	rs181793398	4	48219374	G	C	0.002982	3.71e-08	1	rs181793398	26	TEC	0	intronic	2.472
4:48284045:C:G	rs554107551	4	48284045	G	C	0.001988	NA	0.665336	rs181793398	26	TEC	12163	intergenic	0.451
4:48557427:A:T	rs535460952	4	48557427	A	T	0.002982	NA	1	rs181793398	26	FRYL	0	intronic	7.517
4:49136187:A:G	rs573897512	4	49136187	A	G	0.003976	NA	0.7485	rs181793398	26	AC118282.3	63032	intergenic	7.96
4:49191257:C:T	rs6827944	4	49191257	C	T	0.001988	NA	0.665336	rs181793398	26	AC118282.3	7962	intergenic	0.999
4:113432037:A:G	rs116836043	4	113000000	G	A	0.02485	NA	0.92386	rs35865138	27	NEUROG2	2634	intergenic	12.01
4:113437178:C:CCGG	rs542205274	4	113000000	C	CCGG	0.02584	NA	0.889135	rs35865138	27	NEUROG2:RP11-402J6.1	00:00:00	ncRNA_intronic	18.6
4:113574409:A:G	rs35865138	4	114000000	A	G	0.02485	2.06e-08	1	rs35865138	27	LARP7	0	intronic	0.806
4:164269234:G:T	rs7679206	4	164000000	G	T	0.2227	NA	0.633332	rs74914837	28	NPY5R	0	intronic	3.827
4:164270161:C:CA	rs11436568	4	164000000	C	CA	0.2266	NA	0.619548	rs74914837	28	NPY5R	0	intronic	2.792
4:164274486:C:G	rs74914837	4	164000000	C	G	0.1491	4.78e-08	1	rs74914837	28	NPY5R	1399	intergenic	4.104
4:164276942:A:G	rs4443234	4	164000000	G	A	0.2197	NA	0.640475	rs74914837	28	NPY5R	3855	intergenic	1.135
4:164278765:G:T	rs7662762	4	164000000	G	T	0.2177	NA	0.647702	rs74914837	28	NPY5R	5678	intergenic	0.324
4:164283932:A:G	rs12643274	4	164000000	A	G	0.2217	NA	0.633356	rs74914837	28	NPY5R	10845	intergenic	2.027
4:164286746:A:G	rs9990650	4	164000000	G	A	0.2177	NA	0.647702	rs74914837	28	NPY5R	13659	intergenic	4.719
4:164304863:A:G	rs7442072	4	164000000	A	G	0.164	NA	0.811961	rs74914837	28	RPL35AP12	1194	intergenic	0.163
4:164307391:A:G	rs13125533	4	164000000	G	A	0.164	NA	0.811961	rs74914837	28	RPL35AP12	3722	intergenic	4.173
4:164309253:A:G	rs13140379	4	164000000	A	G	0.164	NA	0.811961	rs74914837	28	RPL35AP12	5584	intergenic	1.769
4:164310785:A:G	rs11938071	4	164000000	A	G	0.164	NA	0.811961	rs74914837	28	RPL35AP12	7116	intergenic	1.309
4:164312491:C:G	rs10857356	4	164000000	C	G	0.173	NA	0.764541	rs74914837	28	RPL35AP12	8822	intergenic	4.758
4:164312654:G:T	rs10857358	4	164000000	G	T	0.173	NA	0.764541	rs74914837	28	RPL35AP12	8985	intergenic	2.214
4:164314144:A:G	rs4691916	4	164000000	G	A	0.165	NA	0.805939	rs74914837	28	RPL35AP12	10475	intergenic	1.427
4:164316027:C:T	rs2044053	4	164000000	C	T	0.165	NA	0.805939	rs74914837	28	RPL35AP12	12358	intergenic	0.508
4:164316276:A:G	rs7688429	4	164000000	G	A	0.173	NA	0.764541	rs74914837	28	RPL35AP12	12607	intergenic	2.565
4:164316951:A:G	rs1036761	4	164000000	G	A	0.173	NA	0.764541	rs74914837	28	RPL35AP12	13282	intergenic	0.108
4:164316960:A:G	rs1036762	4	164000000	G	A	0.173	NA	0.764541	rs74914837	28	RPL35AP12	13291	intergenic	3.417
4:164321535:C:T	rs1441715	4	164000000	C	T	0.166	NA	0.79998	rs74914837	28	RPL35AP12	17866	intergenic	3.343
4:164322979:A:G	rs13113062	4	164000000	A	G	0.162	NA	0.741877	rs74914837	28	RPL35AP12	19310	intergenic	1.219
4:164325064:C:T	rs1441716	4	164000000	T	C	0.171	NA	0.697092	rs74914837	28	RPL35AP12	21395	intergenic	5.95
4:164326586:A:G	4:164326586:A:G	4	164000000	A	G	0.171	NA	0.697092	rs74914837	28	RPL35AP12	22917	intergenic	1.768
4:164332681:A:G	rs1348192	4	164000000	A	G	0.162	NA	0.741877	rs74914837	28	RPL35AP12	29012	intergenic	0.177
4:164333942:C:T	rs12651234	4	164000000	T	C	0.162	NA	0.741877	rs74914837	28	RPL35AP12	30273	intergenic	0.191
4:164333950:A:G	rs12645785	4	164000000	G	A	0.162	NA	0.741877	rs74914837	28	RPL35AP12	30281	intergenic	0.504
4:164335247:A:C	rs6855398	4	164000000	C	A	0.17	NA	0.702346	rs74914837	28	RPL35AP12	31578	intergenic	1.228
4:164335993:A:G	rs13117174	4	164000000	G	A	0.17	NA	0.702346	rs74914837	28	RPL35AP12	32324	intergenic	2.104
4:164338027:A:T	rs6852899	4	164000000	A	T	0.172	NA	0.69189	rs74914837	28	RPL35AP12	34358	intergenic	4.482
4:164338812:C:T	rs1812613	4	164000000	C	T	0.164	NA	0.730361	rs74914837	28	RPL35AP12	35143	intergenic	2.025
4:164342324:G:T	rs4691083	4	164000000	G	T	0.1849	NA	0.646359	rs74914837	28	RPL35AP12	38655	intergenic	3.508
4:164343653:A:G	rs9308057	4	164000000	G	A	0.161	NA	0.734631	rs74914837	28	RPL35AP12	39984	intergenic	1.738
4:164345832:A:G	rs6845148	4	164000000	G	A	0.161	NA	0.734631	rs74914837	28	RPL35AP12	42163	intergenic	1.172
4:164348347:A:G	rs4691918	4	164000000	G	A	0.1759	NA	0.644853	rs74914837	28	TKTL2	43909	intergenic	2.438
4:164349830:C:T	rs6849891	4	164000000	C	T	0.1779	NA	0.6272	rs74914837	28	TKTL2	42426	intergenic	1.892
4:164349871:A:G	rs6824042	4	164000000	G	A	0.1789	NA	0.62266	rs74914837	28	TKTL2	42385	intergenic	1.901
4:164362136:C:T	rs4691921	4	164000000	T	C	0.1889	NA	0.603801	rs74914837	28	TKTL2	30120	intergenic	0.992
4:164362927:A:G	rs1372321	4	164000000	A	G	0.1809	NA	0.63134	rs74914837	28	TKTL2	29329	intergenic	0.75
4:166548750:A:G	rs922098	4	167000000	A	G	0.1302	3.88e-08	0.856279	rs2611208	29	RP11-511B7.1	36751	intergenic	2.167
4:166551353:C:T	rs1246919	4	167000000	C	T	0.1362	NA	0.902761	rs2611208	29	RP11-511B7.1	34148	intergenic	1.276
4:166553474:A:G	rs963718	4	167000000	A	G	0.1362	4.27e-08	0.902761	rs2611208	29	RP11-511B7.1	32027	intergenic	2.106
4:166554082:A:G	rs971710	4	167000000	A	G	0.1352	4.88e-08	0.910994	rs2611208	29	RP11-511B7.1	31419	intergenic	0.52
4:166555193:C:T	rs1246917	4	167000000	C	T	0.1362	NA	0.902761	rs2611208	29	RP11-511B7.1	30308	intergenic	1.504
4:166555559:C:T	rs1841211	4	167000000	C	T	0.1392	NA	0.87948	rs2611208	29	RP11-511B7.1	29942	intergenic	0.925
4:166557881:A:G	rs1246907	4	167000000	A	G	0.1362	NA	0.902761	rs2611208	29	RP11-511B7.1	27620	intergenic	3.816
4:166562446:G:T	rs1350614	4	167000000	T	G	0.1352	NA	0.910994	rs2611208	29	RP11-511B7.1	23055	intergenic	7.114
4:166564497:A:C	rs3843405	4	167000000	C	A	0.1352	NA	0.910994	rs2611208	29	RP11-511B7.1	21004	intergenic	3.903
4:166564691:C:CAT	rs3043101	4	167000000	CAT	C	0.1342	NA	0.919336	rs2611208	29	RP11-511B7.1	20810	intergenic	1.048
4:166567937:A:G	rs2714832	4	167000000	A	G	0.1342	NA	0.919336	rs2611208	29	RP11-511B7.1	17564	intergenic	4.766
4:166571857:C:CT	rs33918479	4	167000000	CT	C	0.1352	NA	0.910994	rs2611208	29	RP11-511B7.1	13644	intergenic	1.449
4:166573703:A:G	rs1459499	4	167000000	G	A	0.1451	NA	0.849648	rs2611208	29	RP11-511B7.1	11798	intergenic	0.566
4:166575465:A:G	rs2611210	4	167000000	G	A	0.1342	NA	0.919336	rs2611208	29	RP11-511B7.1	10036	intergenic	0.541
4:166575815:A:G	rs1380348	4	167000000	G	A	0.1342	NA	0.919336	rs2611208	29	RP11-511B7.1	9686	intergenic	0.912
4:166578294:G:T	rs2611208	4	167000000	G	T	0.1441	1.8e-08	1	rs2611208	29	RP11-511B7.1	7207	intergenic	7.683
4:166579647:A:G	rs2611206	4	167000000	G	A	0.1302	NA	0.887736	rs2611208	29	RP11-511B7.1	5854	intergenic	5.682
4:166584943:C:T	rs2714808	4	167000000	C	T	0.1342	NA	0.919336	rs2611208	29	RP11-511B7.1	558	upstream	1.42
4:166585836:A:G	rs2611242	4	167000000	A	G	0.1581	NA	0.765905	rs2611208	29	RP11-511B7.1	0	ncRNA_intronic	0.103
4:167506485:C:G	rs72695527	4	168000000	C	G	0.003976	2.11e-09	1	rs72695527	30	RP11-217C7.1	59213	intergenic	0.271
4:167612329:C:T	rs181630965	4	168000000	T	C	0.001988	2.57e-09	1	rs181630965	30	SPOCK3	42205	intergenic	0.748
4:168423564:C:T	rs534941979	4	168000000	T	C	0.001988	3.97e-08	1	rs534941979	31	RN7SL776P	101658	intergenic	8.197
4:186662808:A:G	rs574379855	4	187000000	G	A	0.000994	NA	1	rs564293275	32	SORBS2	0	intronic	0.109
4:186742685:A:C	rs573663224	4	187000000	C	A	0.000994	NA	1	rs564293275	32	SORBS2	0	intronic	2.066
4:186744720:G:T	rs116085301	4	187000000	G	T	0.000994	NA	1	rs564293275	32	SORBS2	0	intronic	0.417
4:186774828:A:G	rs148684617	4	187000000	A	G	0.000994	NA	1	rs564293275	32	SORBS2	0	intronic	5.492
4:187257414:G:T	rs186776357	4	187000000	G	T	0.000994	NA	1	rs564293275	32	F11-AS1	0	ncRNA_intronic	1.724
4:187302320:C:CG	rs11388217	4	187000000	CG	C	0.4652	NA	1	rs564293275	32	F11-AS1	0	ncRNA_intronic	0.987
4:187302320:C:T	rs541850330	4	187000000	C	T	0.000994	NA	1	rs564293275	32	F11-AS1	0	NA	0.433
4:187403492:G:T	rs542661147	4	187000000	T	G	0.000994	NA	1	rs564293275	32	F11-AS1:RP11-215A19.2	00:00:00	ncRNA_intronic	1.013
4:187487177:A:G	rs564293275	4	187000000	A	G	0.000994	4.76e-08	1	rs564293275	32	MTNR1A	10455	intergenic	2.526
4:187584030:A:G	rs550174934	4	188000000	G	A	0.000994	NA	1	rs564293275	32	FAT1	0	intronic	1.311
4:187604418:C:T	rs533574650	4	188000000	C	T	0.000994	NA	1	rs564293275	32	FAT1	0	intronic	0.366
4:187619079:A:G	rs142067063	4	188000000	A	G	0.000994	NA	1	rs564293275	32	FAT1	0	intronic	2.321
4:187663544:C:G	rs549417784	4	188000000	C	G	0.000994	NA	1	rs564293275	32	FAT1	15667	intergenic	0.848
4:187725629:C:T	rs568357983	4	188000000	C	T	0.000994	NA	1	rs564293275	32	AC108865.1	52899	intergenic	17.39
4:187731668:A:C	rs192986452	4	188000000	A	C	0.000994	NA	1	rs564293275	32	AC108865.1	46860	intergenic	1.301
4:187787998:G:T	rs564944085	4	188000000	G	T	0.000994	NA	1	rs564293275	32	AC108865.1	9387	intergenic	0.572
4:187842371:G:T	rs544506374	4	188000000	G	T	0.000994	NA	1	rs564293275	32	MRPS36P2	20378	intergenic	1.917
4:187948445:C:T	rs539579577	4	188000000	C	T	0.000994	NA	1	rs564293275	32	RP11-217E13.1	5317	intergenic	1.828
4:187949405:A:G	rs186668090	4	188000000	A	G	0.000994	NA	1	rs564293275	32	RP11-217E13.1	6277	intergenic	3.005
4:188157161:A:G	rs536130680	4	188000000	A	G	0.000994	NA	1	rs564293275	32	RP11-308K2.1	26660	intergenic	1.937
4:188278794:A:G	rs111751858	4	188000000	A	G	0.000994	NA	1	rs564293275	32	RP11-91J3.2	13007	intergenic	6.437
4:188283417:A:C	rs112558692	4	188000000	A	C	0.000994	NA	1	rs564293275	32	RP11-91J3.2	8384	intergenic	3.364
4:188332426:G:T	4:188332426:G:T	4	188000000	G	T	0.000994	NA	1	rs564293275	32	RP11-91J3.3	2291	intergenic	0.555
4:188359195:C:G	rs575030608	4	188000000	G	C	0.000994	NA	1	rs564293275	32	RP11-91J3.1	3635	intergenic	0.34
5:29680896:A:G	rs151290762	5	29680896	A	G	0.01292	3.03e-08	1	rs151290762	33	UBL5P1	79920	intergenic	9.357
5:59996667:A:G	rs550272345	5	59996667	A	G	0.001988	4.7e-08	1	rs550272345	34	DEPDC1B	649	upstream	4.945
5:60196527:A:G	rs192205308	5	60196527	G	A	0.001988	NA	1	rs550272345	34	ERCC8	0	intronic	1.419
5:60199402:C:T	rs182401243	5	60199402	C	T	0.001988	NA	1	rs550272345	34	ERCC8	0	intronic	17.18
5:60434164:A:G	rs545763998	5	60434164	A	G	0.001988	NA	1	rs550272345	34	NDUFAF2	0	intronic	5.571
5:60481419:C:T	rs193013381	5	60481419	C	T	0.001988	NA	1	rs550272345	34	CTC-436P18.1	0	ncRNA_intronic	7.726
5:60606867:A:C	rs562058964	5	60606867	A	C	0.001988	NA	1	rs550272345	34	ZSWIM6	21232	intergenic	0.452
5:60687211:A:G	rs577207430	5	60687211	A	G	0.001988	NA	1	rs550272345	34	ZSWIM6:RPL3P6	00:00:00	ncRNA_exonic	8.968
5:94294088:A:C	rs189723685	5	94294088	A	C	0.03479	3.87e-09	1	rs189723685	35	MCTP1	0	intronic	2.406
5:127210787:C:T	rs78895822	5	127000000	C	T	0.005964	2.89e-08	1	rs78895822	36	CTC-228N24.1	0	ncRNA_intronic	0.491
5:127270846:A:G	rs146962806	5	127000000	G	A	0.006958	NA	1	rs142253691	36	CTC-228N24.1	0	ncRNA_intronic	7.04
5:127317079:A:G	rs145927407	5	127000000	A	G	0.008946	NA	0.774642	rs142253691	36	CTC-228N24.3	0	ncRNA_intronic	8.111
5:127320608:A:G	rs191931424	5	127000000	G	A	0.008946	NA	0.774642	rs142253691	36	CTC-228N24.3	0	ncRNA_intronic	10.99
5:127363343:C:T	rs142253691	5	127000000	T	C	0.006958	4.04e-09	1	rs142253691	36	CTC-228N24.3	0	ncRNA_intronic	0.653
5:127473245:A:G	rs151077380	5	127000000	G	A	0.005964	3.1e-08	0.855418	rs142253691	36	SLC12A2	0	intronic	1.896
5:127541489:A:ATAT	rs368944614	5	128000000	ATAT	A	0.005964	NA	0.855418	rs142253691	36	SLC12A2	16108	intergenic	3.552
5:127552756:G:T	rs144124350	5	128000000	T	G	0.006958	1.94e-08	1	rs142253691	36	SLC12A2	27375	intergenic	17.27
5:127708641:A:G	rs139688773	5	128000000	G	A	0.006958	6.85e-09	0.731242	rs142253691	36	FBN2	0	intronic	7.492
5:127710182:C:G	rs146479440	5	128000000	G	C	0.006958	5.33e-09	0.731242	rs142253691	36	FBN2	0	intronic	1.39
5:127735063:C:T	rs116753353	5	128000000	C	T	0.01392	NA	0.626882	rs138203580	36	FBN2	0	intronic	3.052
5:127764899:G:T	rs141830090	5	128000000	T	G	0.005964	2.25e-08	0.746982	rs138203580	36	FBN2	0	intronic	0.497
5:127771424:A:G	rs138203580	5	128000000	G	A	0.007952	3.28e-09	1	rs138203580	36	FBN2	0	intronic	1.503
5:127827256:C:T	rs149281955	5	128000000	C	T	0.007952	NA	0.797422	rs138203580	36	FBN2	0	intronic	0.078
5:173160217:A:T	rs146280813	5	173000000	A	T	0.001988	2.84e-09	1	rs146280813	37	CTB-43E15.3	0	ncRNA_intronic	6.834
6:8208588:C:G	rs577593485	6	8208588	C	G	0.001988	3.52e-08	1	rs577593485	38	EEF1E1	105776	intergenic	0.605
6:48029113:C:T	rs181105562	6	48029113	C	T	0.001988	1.88e-08	1	rs181105562	39	PTCHD4	0	intronic	6.196
6:48180702:A:C	rs144703745	6	48180702	C	A	0.002982	NA	0.665336	rs181105562	39	RBMXP1	637	downstream	9.136
6:124394228:A:G	rs192095875	6	124000000	G	A	0.007952	2.91e-08	1	rs192095875	40	NKAIN2	0	intronic	3.906
6:124511686:C:T	rs78962411	6	125000000	C	T	0.006958	NA	0.638109	rs192095875	40	NKAIN2	0	intronic	7.072
6:131205693:A:C	rs10456991	6	131000000	C	A	0.03479	NA	0.810997	rs117864745	41	EPB41L2	0	intronic	0.665
6:131213140:A:G	rs9492748	6	131000000	G	A	0.03579	NA	0.788714	rs117864745	41	EPB41L2	0	intronic	0.134
6:131221190:A:G	rs12212907	6	131000000	A	G	0.03479	NA	0.810997	rs117864745	41	EPB41L2	0	intronic	12.79
6:131225002:C:T	rs12214117	6	131000000	T	C	0.03479	NA	0.810997	rs117864745	41	EPB41L2	0	intronic	1.381
6:131227688:A:T	rs13219477	6	131000000	A	T	0.03479	NA	0.810997	rs117864745	41	EPB41L2	0	intronic	3.38
6:131232599:A:G	rs71572945	6	131000000	G	A	0.03479	NA	0.810997	rs117864745	41	EPB41L2	0	intronic	1.463
6:131244196:C:T	rs13205393	6	131000000	C	T	0.03479	NA	0.810997	rs117864745	41	EPB41L2	0	intronic	1.714
6:131277703:C:T	rs13199082	6	131000000	C	T	0.0328	NA	0.764607	rs117864745	41	EPB41L2	0	intronic	1.903
6:131279281:C:T	rs35291891	6	131000000	T	C	0.0328	NA	0.764607	rs117864745	41	EPB41L2	0	intronic	1.084
6:131283430:A:G	rs35061946	6	131000000	G	A	0.03479	NA	0.810997	rs117864745	41	EPB41L2	0	intronic	0.857
6:131292089:C:G	rs12210131	6	131000000	C	G	0.03479	NA	0.810997	rs117864745	41	EPB41L2	0	intronic	9.407
6:131294300:T:TCTTCA	rs200717971	6	131000000	TCTTCA	T	0.03479	NA	0.810997	rs117864745	41	EPB41L2	0	intronic	0.738
6:131300868:A:T	rs118060835	6	131000000	A	T	0.0328	NA	0.764607	rs117864745	41	EPB41L2	0	intronic	0.984
6:131305724:A:G	rs12193575	6	131000000	A	G	0.03479	NA	0.810997	rs117864745	41	EPB41L2	0	intronic	3.738
6:131305907:A:G	rs71572950	6	131000000	A	G	0.03479	NA	0.810997	rs117864745	41	EPB41L2	0	intronic	2.989
6:131313925:CCAGCTAAT:TCAGCTAAT	rs112770728	6	131000000	CCAGCTAAT	TCAGCTAAT	0.04175	NA	0.88125	rs117864745	41	EPB41L2	0	intronic	NA
6:131313925:C:CCAGCTAAT	rs67728554	6	131000000	CCAGCTAAT	C	0.03579	NA	0.88125	rs117864745	41	EPB41L2	0	intronic	1.689
6:131319073:T:TA	rs35835208	6	131000000	T	TA	0.03678	NA	0.857784	rs117864745	41	EPB41L2	0	intronic	0.433
6:131321268:C:T	rs12198862	6	131000000	C	T	0.03579	NA	0.88125	rs117864745	41	EPB41L2	0	intronic	0.047
6:131323959:A:G	rs12204522	6	131000000	G	A	0.0338	NA	0.834454	rs117864745	41	EPB41L2	0	intronic	15.8
6:131327530:A:G	rs79419393	6	131000000	G	A	0.04771	NA	0.659261	rs117864745	41	EPB41L2	0	intronic	1.45
6:131327901:A:G	rs12202022	6	131000000	G	A	0.03579	NA	0.88125	rs117864745	41	EPB41L2	0	intronic	2.55
6:131333021:C:T	rs76009288	6	131000000	T	C	0.02982	NA	0.741814	rs117864745	41	EPB41L2	0	intronic	3.324
6:131345379:C:CAA	rs35305499	6	131000000	CAA	C	0.03579	NA	0.88125	rs117864745	41	EPB41L2	0	intronic	1.333
6:131346704:C:G	rs13193708	6	131000000	C	G	0.03579	NA	0.88125	rs117864745	41	EPB41L2	0	intronic	14.69
6:131346906:A:G	rs13194156	6	131000000	G	A	0.03579	NA	0.88125	rs117864745	41	EPB41L2	0	intronic	0.17
6:131369044:G:GC	rs34938209	6	131000000	GC	G	0.03579	NA	0.88125	rs117864745	41	EPB41L2	0	intronic	0.633
6:131369536:A:G	rs12213224	6	131000000	G	A	0.03579	NA	0.88125	rs117864745	41	EPB41L2	0	intronic	1.031
6:131370220:A:C	rs35089988	6	131000000	C	A	0.03579	NA	0.88125	rs117864745	41	EPB41L2	0	intronic	13.97
6:131391854:C:T	rs77199413	6	131000000	T	C	0.04076	NA	1	rs117864745	41	EPB41L2	7391	intergenic	3.571
6:131392772:A:G	rs12211363	6	131000000	A	G	0.04076	3.12e-08	1	rs117864745	41	EPB41L2	8309	intergenic	2.714
6:131395407:C:T	rs71572953	6	131000000	C	T	0.04076	3.59e-08	1	rs117864745	41	EPB41L2	10944	intergenic	1.238
6:131396824:A:G	rs12199539	6	131000000	A	G	0.04076	3.53e-08	1	rs117864745	41	EPB41L2	12361	intergenic	0.277
6:131401611:A:G	rs10457566	6	131000000	A	G	0.04076	2.91e-08	1	rs117864745	41	EPB41L2	17148	intergenic	0.31
6:131406275:A:G	rs116850563	6	131000000	G	A	0.03877	4.52e-08	0.952195	rs117864745	41	EPB41L2	21812	intergenic	3.429
6:131406547:A:G	rs12207007	6	131000000	A	G	0.04076	2.88e-08	1	rs117864745	41	EPB41L2	22084	intergenic	7.27
6:131409879:C:T	rs34525552	6	131000000	C	T	0.04076	2.87e-08	1	rs117864745	41	EPB41L2	25416	intergenic	8.08
6:131412014:A:G	rs369161345	6	131000000	A	G	0.04076	2.9e-08	1	rs117864745	41	EPB41L2	27551	intergenic	0.066
6:131420887:C:T	rs117864745	6	131000000	T	C	0.04076	1.28e-08	1	rs117864745	41	AKAP7	35918	intergenic	0.482
6:131422784:A:G	rs13218427	6	131000000	A	G	0.03976	1.6e-08	0.928718	rs117864745	41	AKAP7	34021	intergenic	1.574
6:131425125:C:T	rs117828911	6	131000000	T	C	0.04274	NA	0.954035	rs117864745	41	AKAP7	31680	intergenic	1.637
6:131428766:C:G	rs9492820	6	131000000	C	G	0.05368	NA	0.685088	rs117864745	41	AKAP7	28039	intergenic	0.039
6:131429178:C:T	rs9492821	6	131000000	C	T	0.05368	NA	0.685088	rs117864745	41	AKAP7	27627	intergenic	0.524
6:131429631:A:G	rs9492822	6	131000000	G	A	0.05368	NA	0.685088	rs117864745	41	AKAP7	27174	intergenic	0.21
6:131443932:C:T	rs72989868	6	131000000	T	C	0.05368	NA	0.685088	rs117864745	41	AKAP7	12873	intergenic	4.903
6:131446879:C:G	rs72989873	6	131000000	G	C	0.05268	NA	0.698519	rs117864745	41	AKAP7	9926	intergenic	3.71
6:131451193:C:T	rs12205351	6	131000000	T	C	0.05268	NA	0.698519	rs117864745	41	AKAP7	5612	intergenic	1.204
6:131451986:A:G	rs12200100	6	131000000	G	A	0.05268	NA	0.698519	rs117864745	41	AKAP7	4819	intergenic	4.289
6:138927053:A:G	rs113976903	6	139000000	A	G	0.03579	3.99e-08	1	rs113976903	42	NHSL1	0	intronic	0.913
6:138966537:C:T	rs79836162	6	139000000	C	T	0.03678	NA	0.865571	rs113976903	42	NHSL1	0	intronic	4.863
7:17716034:A:G	rs7799017	7	17716034	G	A	0.09742	4.98e-08	1	rs7799017	43	AC006482.1	3138	intergenic	6.965
7:17720481:C:T	rs6974540	7	17720481	T	C	0.08946	NA	0.826976	rs7799017	43	AC006482.1	197	downstream	6.953
7:17720693:A:G	rs77556056	7	17720693	G	A	0.08847	NA	0.837677	rs7799017	43	AC006482.1	409	downstream	20.2
7:55678941:A:C	rs529846869	7	55678941	A	C	0.00497	4.1e-08	0.798397	rs191282976	44	RP11-310H4.3	16241	intergenic	13.45
7:55684772:C:T	rs191282976	7	55684772	C	T	0.003976	2.24e-08	1	rs191282976	44	CDC42P2	21194	intergenic	3.905
7:55693594:C:T	rs531798095	7	55693594	C	T	0.00497	NA	0.798397	rs191282976	44	CDC42P2	12372	intergenic	1.264
7:115567807:C:T	rs192735581	7	116000000	C	T	0.001988	NA	1	rs530789674	45	TFEC	7394	intergenic	0.469
7:115594894:A:G	rs576220866	7	116000000	G	A	0.001988	NA	1	rs530789674	45	TFEC	0	intronic	2.587
7:115718672:G:T	rs188986833	7	116000000	T	G	0.001988	NA	1	rs530789674	45	TFEC	0	intronic	1.602
7:115761961:C:T	rs190997879	7	116000000	T	C	0.001988	NA	1	rs530789674	45	TFEC	0	intronic	18.31
7:115865268:C:T	rs530789674	7	116000000	C	T	0.001988	2.14e-08	1	rs530789674	45	TES	0	intronic	1.368
7:115968530:A:C	rs541308356	7	116000000	C	A	0.001988	NA	1	rs530789674	45	AC002066.1:CAV2	00:00:00	ncRNA_intronic	8.756
8:533250:C:T	rs56264770	8	533250	T	C	0.05865	NA	0.781417	rs73178889	46	ERICH1	31495	intergenic	3.068
8:533958:A:G	rs187747830	8	533958	G	A	0.05666	NA	0.7797	rs73178889	46	ERICH1	30787	intergenic	2.307
8:582945:C:T	rs55671727	8	582945	C	T	0.05666	NA	0.935709	rs73178889	46	ERICH1	0	intronic	0.346
8:610791:C:G	rs56295006	8	610791	C	G	0.05964	NA	0.920427	rs73178889	46	ERICH1	0	intronic	0.49
8:676339:A:AAC	rs142595270	8	676339	AAC	A	0.05865	NA	0.935835	rs73178889	46	ERICH1	0	intronic	2.905
8:676339:AAC:GAC	rs12549459	8	676339	AAC	GAC	0.4751	NA	0.935835	rs73178889	46	ERICH1	0	NA	NA
8:684575:C:G	rs73178889	8	684575	G	C	0.05865	6.6e-09	1	rs73178889	46	ERICH1	0	intergenic	0.537
8:694103:C:G	rs10090579	8	694103	G	C	0.05268	NA	0.809866	rs73178889	46	ERICH1-AS1	0	ncRNA_intronic	0.56
8:710588:A:C	rs73181005	8	710588	C	A	0.05467	NA	0.693981	rs73178889	46	ERICH1-AS1	0	ncRNA_intronic	2.139
8:716867:G:T	rs55664508	8	716867	G	T	0.06262	NA	0.603136	rs73178889	46	ERICH1-AS1	0	ncRNA_intronic	0.713
8:8066277:A:G	rs182738873	8	8066277	A	G	0.01392	NA	0.764096	rs181315811	47	ENPP7P1:FAM85B	00:00:00	ncRNA_intronic	2.253
8:8072644:A:T	rs192450765	8	8072644	A	T	0.01193	NA	0.715934	rs181315811	47	ENPP7P1:FAM85B	00:00:00	ncRNA_intronic	3.003
8:8101646:C:G	rs140946644	8	8101646	G	C	0.01491	NA	0.659905	rs181315811	47	FAM86B3P:ALG1L13P	00:00:00	ncRNA_exonic	3.573
8:8130114:G:T	rs146036889	8	8130114	G	T	0.00994	NA	1	rs181315811	47	FAM86B3P	27726	intergenic	0.005
8:8167448:A:G	rs181315811	8	8167448	G	A	0.00994	4.99e-08	1	rs181315811	47	SGK223	7809	intergenic	4.279
8:8203853:A:G	rs117570272	8	8203853	G	A	0.00994	NA	1	rs181315811	47	SGK223	0	intronic	5.801
8:8221405:A:C	rs144944879	8	8221405	C	A	0.0159	NA	0.617394	rs181315811	47	SGK223	0	intronic	4.783
8:8256309:A:G	rs146115135	8	8256309	A	G	0.01093	NA	0.907247	rs181315811	47	SGK223	12300	intergenic	0.993
8:8323096:G:T	rs75986748	8	8323096	G	T	0.006958	NA	0.695766	rs181315811	47	CTA-398F10.2	4248	intergenic	0.283
8:12728008:C:T	8:12728008:C:T	8	12728008	T	C	0.01889	NA	0.766405	rs114905565	48	AC090133.1	35338	intergenic	0.047
8:12756481:C:T	rs7818038	8	12756481	C	T	0.02485	NA	0.792853	rs114905565	48	AC090133.1	6865	intergenic	0.136
8:12758851:A:C	rs2977108	8	12758851	C	A	0.02187	NA	0.907192	rs114905565	48	AC090133.1	4495	intergenic	0.069
8:12781362:C:G	rs114870110	8	12781362	C	G	0.02286	2.16e-08	0.954533	rs114905565	48	AC090133.1	17931	intergenic	0.01
8:12790533:A:G	rs75267925	8	12790533	G	A	0.02187	1.37e-08	0.907192	rs114905565	48	KIAA1456	12617	intergenic	2.997
8:12800131:A:G	rs7840140	8	12800131	G	A	0.02286	1.68e-08	0.954533	rs114905565	48	KIAA1456	3019	intergenic	3.052
8:12802833:A:G	rs34810026	8	12802833	G	A	0.02286	2.09e-08	0.954533	rs114905565	48	KIAA1456	317	upstream	5.527
8:12805524:C:T	rs4831850	8	12805524	T	C	0.02286	1.18e-08	0.954533	rs114905565	48	KIAA1456	0	intronic	1.78
8:12806175:G:T	rs114905565	8	12806175	T	G	0.02187	1.01e-08	1	rs114905565	48	KIAA1456	0	intronic	1.256
8:12819055:A:G	rs190459117	8	12819055	G	A	0.02386	1.16e-08	0.912855	rs114905565	48	KIAA1456:RP11-369K16.1	00:00:00	ncRNA_intronic	0.833
8:12823350:C:T	rs143172420	8	12823350	C	T	0.02783	NA	0.775913	rs114905565	48	KIAA1456	0	intronic	0.515
8:12829519:G:T	rs74813259	8	12829519	G	T	0.02883	4.79e-08	0.74758	rs114905565	48	KIAA1456	0	intronic	5.35
8:12831271:A:G	rs6993976	8	12831271	G	A	0.02783	NA	0.775913	rs114905565	48	KIAA1456	0	intronic	0.398
8:12834365:A:G	rs75021555	8	12834365	A	G	0.02783	NA	0.775913	rs114905565	48	KIAA1456	0	intronic	5.057
8:12835737:A:C	rs74766045	8	12835737	C	A	0.02783	NA	0.775913	rs114905565	48	KIAA1456	0	intronic	6.254
8:12847127:A:G	rs7013393	8	12847127	A	G	0.02783	4.92e-08	0.775913	rs114905565	48	KIAA1456	0	intronic	9.183
8:12848085:C:T	rs78594142	8	12848085	T	C	0.02783	4.82e-08	0.775913	rs114905565	48	KIAA1456	0	intronic	1.051
8:12885422:A:G	rs73548473	8	12885422	G	A	0.02485	NA	0.641541	rs114905565	48	KIAA1456	0	UTR3	1.161
8:12888997:C:T	rs573652	8	12888997	C	T	0.02584	NA	0.615144	rs114905565	48	KIAA1456	0	UTR3	1.155
8:51435532:A:G	rs79334239	8	51435532	A	G	0.09145	8.03e-09	1	rs79334239	49	SNTG1	0	intronic	0.143
8:105796249:T:TAA	rs563266349	8	106000000	TAA	T	0.00994	NA	0.731223	rs140503597	50	RP11-127H5.1	0	intronic	4.431
8:105975656:A:G	rs140503597	8	106000000	A	G	0.01093	2.49e-08	1	rs140503597	50	RP11-127H5.1	0	intronic	1.819
8:143645361:A:G	rs184967025	8	144000000	A	G	0.01093	2.58e-08	1	rs184967025	51	MROH4P	3259	intergenic	0.22
8:146115367:A:G	rs2735906	8	146000000	G	A	0.2386	NA	0.630038	rs2975299	52	ZNF250	0	exonic	12.65
8:146134041:T:TTTTC	rs145167314	8	146000000	T	TTTTC	0.2207	NA	0.844802	rs2975299	52	ZNF250	6487	intergenic	0.948
8:146134689:C:T	rs13270258	8	146000000	T	C	0.2396	NA	0.787452	rs2975299	52	ZNF250	7135	intergenic	0.117
8:146134952:G:T	rs2978386	8	146000000	G	T	0.2316	NA	0.807575	rs2975299	52	ZNF250	7398	intergenic	2.094
8:146135866:A:G	rs2979074	8	146000000	A	G	0.2137	NA	0.888074	rs2975299	52	ZNF250	8312	intergenic	1.213
8:146138655:C:G	rs2975274	8	146000000	C	G	0.2137	NA	0.899026	rs2975299	52	ZNF250	11101	intergenic	0.563
8:146141153:C:G	rs2975299	8	146000000	C	G	0.2078	1.25e-08	1	rs2975299	52	ZNF250	13599	intergenic	1.226
8:146141482:C:T	rs2953865	8	146000000	C	T	0.2137	NA	0.899769	rs2975299	52	ZNF250	13928	intergenic	2.485
8:146143185:C:CAA	rs373658172	8	146000000	C	CAA	0.1968	NA	0.779756	rs2975299	52	ZNF16	12558	intergenic	0.446
9:12471525:C:G	rs373228060	9	12471525	G	C	0.001988	4.6e-08	1	rs373228060	53	RNU2-47P	171073	intergenic	0.399
9:12474187:C:T	rs374709727	9	12474187	C	T	0.001988	NA	1	rs373228060	53	RNU2-47P	173735	intergenic	0.614
9:12517897:A:G	rs117491380	9	12517897	A	G	0.002982	NA	0.665336	rs373228060	53	TYRP1	167541	intergenic	2.617
9:12740237:A:G	rs76135706	9	12740237	A	G	0.002982	NA	0.665336	rs373228060	53	RP11-3L8.3	0	ncRNA_intronic	0.985
9:12751141:C:CTTTTTT	rs539543498	9	12751141	CTTTTTT	C	0.002982	NA	0.665336	rs373228060	53	RP11-3L8.3	0	ncRNA_intronic	1.866
9:79648140:C:T	rs7031951	9	79648140	C	T	0.00994	4.51e-08	1	rs7031951	54	ATP5J2P3	7176	intergenic	3.417
9:79664199:C:T	rs76652184	9	79664199	T	C	0.0159	NA	0.617394	rs7031951	54	ATP5J2P3	8609	intergenic	2.14
9:86990142:A:C	rs55938926	9	86990142	C	A	0.05567	NA	0.738789	rs35213396	55	SLC28A3	34469	intergenic	0.704
9:86990282:A:G	rs34110636	9	86990282	G	A	0.05567	NA	0.738789	rs35213396	55	SLC28A3	34609	intergenic	0.156
9:86990369:A:T	rs56223117	9	86990369	T	A	0.05567	NA	0.738789	rs35213396	55	SLC28A3	34696	intergenic	1.689
9:86991288:C:T	rs79428021	9	86991288	C	T	0.05567	NA	0.738789	rs35213396	55	SLC28A3	35615	intergenic	0.65
9:86991679:A:G	rs34267009	9	86991679	A	G	0.05567	NA	0.738789	rs35213396	55	SLC28A3	36006	intergenic	9.071
9:86992759:A:AT	rs112801697	9	86992759	A	AT	0.05765	NA	0.7113	rs35213396	55	SLC28A3	37086	intergenic	5.215
9:86993224:A:T	rs35716549	9	86993224	T	A	0.05567	NA	0.738789	rs35213396	55	SLC28A3	37551	intergenic	4.446
9:86993412:A:G	rs34946107	9	86993412	G	A	0.05567	NA	0.738789	rs35213396	55	SLC28A3	37739	intergenic	4.175
9:86997743:A:G	rs71502748	9	86997743	A	G	0.05567	NA	0.738789	rs35213396	55	SLC28A3	42070	intergenic	2.546
9:86997942:C:T	rs34522723	9	86997942	C	T	0.05567	NA	0.738789	rs35213396	55	SLC28A3	42269	intergenic	5.84
9:87002599:A:AG	rs35627539	9	87002599	AG	A	0.05567	NA	0.738789	rs35213396	55	SLC28A3	46926	intergenic	1.016
9:87003162:G:T	rs13294087	9	87003162	G	T	0.05567	NA	0.738789	rs35213396	55	SLC28A3	47489	intergenic	4.51
9:87005708:A:G	rs78700199	9	87005708	G	A	0.05567	NA	0.738789	rs35213396	55	SLC28A3	50035	intergenic	1.173
9:87005738:C:T	rs79867707	9	87005738	C	T	0.05567	NA	0.738789	rs35213396	55	SLC28A3	50065	intergenic	0.788
9:87005982:A:G	rs111870575	9	87005982	G	A	0.05567	NA	0.738789	rs35213396	55	SLC28A3	50309	intergenic	12.26
9:87007306:G:T	rs35815525	9	87007306	T	G	0.05567	NA	0.738789	rs35213396	55	SLC28A3	51633	intergenic	11.98
9:87009009:C:G	rs13297970	9	87009009	G	C	0.05666	NA	0.756839	rs35213396	55	SLC28A3	53336	intergenic	2.547
9:87011909:A:G	rs17428646	9	87011909	A	G	0.05666	NA	0.756839	rs35213396	55	SLC28A3	56236	intergenic	0.858
9:87012436:A:G	rs17343950	9	87012436	G	A	0.05666	NA	0.756839	rs35213396	55	SLC28A3	56763	intergenic	6.907
9:87014883:C:T	rs35111265	9	87014883	C	T	0.05666	NA	0.756839	rs35213396	55	SLC28A3	59210	intergenic	11.93
9:87018032:A:G	rs55672956	9	87018032	A	G	0.06362	NA	0.667233	rs35213396	55	SLC28A3	62359	intergenic	2.321
9:87018667:A:C	rs55700026	9	87018667	C	A	0.05666	NA	0.756839	rs35213396	55	SLC28A3	62994	intergenic	0.161
9:87018682:A:G	rs56249306	9	87018682	G	A	0.05666	NA	0.756839	rs35213396	55	SLC28A3	63009	intergenic	1.145
9:87019082:A:G	rs1014836	9	87019082	A	G	0.06362	NA	0.667233	rs35213396	55	SLC28A3	63409	intergenic	7.202
9:87019394:A:T	rs71502751	9	87019394	T	A	0.05666	NA	0.756839	rs35213396	55	SLC28A3	63721	intergenic	5.267
9:87019522:C:CTTTAT	rs68079082	9	87019522	CTTTAT	C	0.06362	NA	0.667233	rs35213396	55	SLC28A3	63849	intergenic	8.103
9:87019639:C:T	rs1014837	9	87019639	T	C	0.06362	NA	0.667233	rs35213396	55	SLC28A3	63966	intergenic	0.05
9:87019709:C:T	rs71502752	9	87019709	T	C	0.05666	NA	0.756839	rs35213396	55	SLC28A3	64036	intergenic	1.38
9:87020108:C:G	rs4521837	9	87020108	C	G	0.06362	NA	0.667233	rs35213396	55	SLC28A3	64435	intergenic	0.654
9:87020579:C:T	rs11140587	9	87020579	T	C	0.06362	NA	0.667233	rs35213396	55	SLC28A3	64906	intergenic	0.54
9:87020978:T:TTTTC	rs201277051	9	87020978	TTTTC	T	0.06362	NA	0.696557	rs35213396	55	SLC28A3	65305	intergenic	2.564
9:87021063:C:T	rs34537118	9	87021063	C	T	0.05666	NA	0.756839	rs35213396	55	SLC28A3	65390	intergenic	1.271
9:87021300:C:T	rs13296107	9	87021300	C	T	0.05666	NA	0.756839	rs35213396	55	SLC28A3	65627	intergenic	0.833
9:87021747:A:G	rs112701640	9	87021747	G	A	0.05666	NA	0.756839	rs35213396	55	SLC28A3	66074	intergenic	0.239
9:87022376:A:C	rs4305978	9	87022376	A	C	0.06362	NA	0.667233	rs35213396	55	SLC28A3	66703	intergenic	2.29
9:87022566:T:TCA	rs34285265	9	87022566	TCA	T	0.06163	NA	0.690894	rs35213396	55	SLC28A3	66893	intergenic	4.838
9:87022759:A:G	rs34056469	9	87022759	G	A	0.05666	NA	0.756839	rs35213396	55	SLC28A3	67086	intergenic	4.566
9:87023744:C:T	rs7032839	9	87023744	T	C	0.06362	NA	0.667233	rs35213396	55	SLC28A3	68071	intergenic	1.623
9:87024437:C:T	rs7048098	9	87024437	T	C	0.06163	4.77e-08	0.690894	rs35213396	55	SLC28A3	68764	intergenic	0.797
9:87024655:A:G	rs11140589	9	87024655	G	A	0.06163	NA	0.690894	rs35213396	55	SLC28A3	68982	intergenic	3.365
9:87024801:A:G	rs35853976	9	87024801	A	G	0.05666	NA	0.756839	rs35213396	55	SLC28A3	69128	intergenic	2.499
9:87025070:C:T	rs11140591	9	87025070	T	C	0.06362	NA	0.667233	rs35213396	55	SLC28A3	69397	intergenic	3.358
9:87025104:A:G	rs11140592	9	87025104	G	A	0.06163	4.77e-08	0.690894	rs35213396	55	SLC28A3	69431	intergenic	2.281
9:87025120:G:T	rs34230870	9	87025120	G	T	0.05666	NA	0.756839	rs35213396	55	SLC28A3	69447	intergenic	2.895
9:87025178:A:G	rs11140593	9	87025178	A	G	0.06163	4.05e-08	0.690894	rs35213396	55	SLC28A3	69505	intergenic	1.235
9:87025250:G:T	rs11140594	9	87025250	T	G	0.06163	1.58e-08	0.690894	rs35213396	55	SLC28A3	69577	intergenic	6.939
9:87025280:G:T	rs11140595	9	87025280	T	G	0.06163	4.79e-08	0.690894	rs35213396	55	SLC28A3	69607	intergenic	1.772
9:87025612:G:T	rs35824486	9	87025612	T	G	0.06362	NA	0.667233	rs35213396	55	SLC28A3	69939	intergenic	1.01
9:87026001:A:C	rs7025501	9	87026001	C	A	0.06362	NA	0.667233	rs35213396	55	SLC28A3	70328	intergenic	0.15
9:87026078:G:T	rs7042006	9	87026078	T	G	0.06362	NA	0.667233	rs35213396	55	SLC28A3	70405	intergenic	0.447
9:87026182:A:G	rs7025645	9	87026182	A	G	0.06362	NA	0.667233	rs35213396	55	SLC28A3	70509	intergenic	5.445
9:87026271:T:TC	rs66922680	9	87026271	TC	T	0.05666	NA	0.756839	rs35213396	55	SLC28A3	70598	intergenic	16.73
9:87026298:G:T	rs7042275	9	87026298	T	G	0.06362	NA	0.667233	rs35213396	55	SLC28A3	70625	intergenic	15.73
9:87026379:A:ATAAT	rs71499805	9	87026379	A	ATAAT	0.06362	NA	0.667233	rs35213396	55	SLC28A3	70706	intergenic	10.68
9:87027066:A:G	rs67860752	9	87027066	G	A	0.06163	NA	0.690894	rs35213396	55	SLC28A3	71393	intergenic	0.765
9:87027385:G:T	rs114569726	9	87027385	G	T	0.05865	NA	0.729204	rs35213396	55	SLC28A3	71712	intergenic	1.573
9:87028082:A:ACTG	rs36010458	9	87028082	ACTG	A	0.05666	NA	0.756839	rs35213396	55	SLC28A3	72409	intergenic	10.32
9:87028837:AC:GC	rs113185656	9	87028837	GC	AC	0.001988	NA	0.742799	rs35213396	55	SLC28A3	73164	NA	NA
9:87028837:G:GC	rs35291566	9	87028837	GC	G	0.05765	NA	0.742799	rs35213396	55	SLC28A3	73164	intergenic	0.208
9:87030442:C:T	rs74430465	9	87030442	T	C	0.05865	NA	0.729204	rs35213396	55	SLC28A3	74769	intergenic	1.582
9:87030479:C:T	rs111952764	9	87030479	T	C	0.05865	NA	0.729204	rs35213396	55	SLC28A3	74806	intergenic	3.164
9:87030494:C:T	rs79412832	9	87030494	T	C	0.05865	NA	0.729204	rs35213396	55	SLC28A3	74821	intergenic	3.198
9:87030654:A:G	rs71502753	9	87030654	G	A	0.05865	NA	0.729204	rs35213396	55	SLC28A3	74981	intergenic	1.742
9:87030688:A:G	rs71502754	9	87030688	G	A	0.05865	NA	0.729204	rs35213396	55	SLC28A3	75015	intergenic	0.876
9:87030691:A:G	rs74350084	9	87030691	G	A	0.05865	NA	0.729204	rs35213396	55	SLC28A3	75018	intergenic	0.093
9:87030757:C:T	rs77911209	9	87030757	T	C	0.05865	NA	0.729204	rs35213396	55	SLC28A3	75084	intergenic	2.786
9:87030889:C:T	rs17087204	9	87030889	C	T	0.05865	NA	0.729204	rs35213396	55	SLC28A3	75216	intergenic	1.43
9:87031363:A:AAAC	rs199715643	9	87031363	A	AAAC	0.05964	NA	0.716035	rs35213396	55	SLC28A3	75690	intergenic	1.423
9:87031432:G:T	rs78886540	9	87031432	T	G	0.05865	NA	0.729204	rs35213396	55	SLC28A3	75759	intergenic	6.682
9:87031436:C:T	rs75559400	9	87031436	T	C	0.05666	NA	0.756839	rs35213396	55	SLC28A3	75763	intergenic	1.193
9:87031438:A:AATAGTTTT	rs143169702	9	87031438	AATAGTTTT	A	0.05865	NA	0.729204	rs35213396	55	SLC28A3	75765	intergenic	0.493
9:87031509:A:G	rs79596454	9	87031509	A	G	0.05666	NA	0.756839	rs35213396	55	SLC28A3	75836	intergenic	3.047
9:87031520:A:C	rs79318171	9	87031520	C	A	0.05865	NA	0.729204	rs35213396	55	SLC28A3	75847	intergenic	1.047
9:87031827:C:T	rs76486845	9	87031827	C	T	0.05666	NA	0.756839	rs35213396	55	SLC28A3	76154	intergenic	3.902
9:87032564:C:T	rs34305674	9	87032564	C	T	0.05666	NA	0.756839	rs35213396	55	SLC28A3	76891	intergenic	0.177
9:87032654:A:G	rs17087205	9	87032654	A	G	0.06362	NA	0.667233	rs35213396	55	SLC28A3	76981	intergenic	2.353
9:87032743:A:G	rs1409707	9	87032743	A	G	0.05865	NA	0.729204	rs35213396	55	SLC28A3	77070	intergenic	3.336
9:87032919:A:G	rs1831041	9	87032919	G	A	0.05666	NA	0.756839	rs35213396	55	SLC28A3	77246	intergenic	0.127
9:87032999:A:G	rs1831040	9	87032999	A	G	0.05865	NA	0.729204	rs35213396	55	SLC28A3	77326	intergenic	3.687
9:87033123:A:C	rs1831039	9	87033123	C	A	0.05865	NA	0.729204	rs35213396	55	SLC28A3	77450	intergenic	6.434
9:87033272:C:T	rs71502755	9	87033272	T	C	0.05865	NA	0.729204	rs35213396	55	SLC28A3	77599	intergenic	6.186
9:87033335:A:T	rs17429045	9	87033335	A	T	0.05666	NA	0.756839	rs35213396	55	SLC28A3	77662	intergenic	0.709
9:87033368:C:T	rs71502756	9	87033368	C	T	0.05865	NA	0.729204	rs35213396	55	SLC28A3	77695	intergenic	0.7
9:87033408:A:C	rs34015695	9	87033408	C	A	0.05865	NA	0.729204	rs35213396	55	SLC28A3	77735	intergenic	0.354
9:87033616:C:T	rs71502757	9	87033616	C	T	0.05865	NA	0.729204	rs35213396	55	SLC28A3	77943	intergenic	0.573
9:87033731:C:T	rs35924260	9	87033731	C	T	0.05865	NA	0.729204	rs35213396	55	SLC28A3	78058	intergenic	0.501
9:87033954:A:G	rs71502758	9	87033954	G	A	0.05964	NA	0.716035	rs35213396	55	SLC28A3	78281	intergenic	1.214
9:87034274:A:G	rs75983116	9	87034274	G	A	0.05865	NA	0.729204	rs35213396	55	SLC28A3	78601	intergenic	0.61
9:87034300:C:T	rs77651013	9	87034300	C	T	0.05865	NA	0.729204	rs35213396	55	SLC28A3	78627	intergenic	4.675
9:87034341:A:G	rs80274776	9	87034341	A	G	0.05865	NA	0.729204	rs35213396	55	SLC28A3	78668	intergenic	5.477
9:87034566:A:G	rs56317702	9	87034566	A	G	0.05865	NA	0.729204	rs35213396	55	SLC28A3	78893	intergenic	0.64
9:87034588:A:G	rs17087213	9	87034588	A	G	0.05865	NA	0.729204	rs35213396	55	SLC28A3	78915	intergenic	7.208
9:87034636:G:GT	rs539086249	9	87034636	G	GT	0.05865	NA	0.729204	rs35213396	55	SLC28A3	78963	intergenic	2.8
9:87036331:C:T	rs13294268	9	87036331	T	C	0.05865	NA	0.729204	rs35213396	55	SLC28A3	80658	intergenic	10.69
9:87036462:A:G	rs17087215	9	87036462	A	G	0.05865	NA	0.729204	rs35213396	55	SLC28A3	80789	intergenic	0.338
9:87038124:A:G	rs13283953	9	87038124	A	G	0.05765	NA	0.742799	rs35213396	55	SLC28A3	82451	intergenic	1.362
9:87038458:T:TA	rs5898859	9	87038458	T	TA	0.06262	NA	0.656668	rs35213396	55	SLC28A3	82785	intergenic	1.812
9:87038714:C:T	rs71502759	9	87038714	C	T	0.05567	NA	0.771347	rs35213396	55	SLC28A3	83041	intergenic	2.333
9:87039502:A:G	rs17087219	9	87039502	A	G	0.05964	NA	0.691698	rs35213396	55	SLC28A3	83829	intergenic	0.336
9:87040433:G:T	rs13297170	9	87040433	T	G	0.05765	NA	0.742799	rs35213396	55	SLC28A3	84760	intergenic	1.147
9:87040676:A:T	rs71502760	9	87040676	T	A	0.05567	NA	0.771347	rs35213396	55	SLC28A3	85003	intergenic	4.426
9:87041469:G:T	rs7030889	9	87041469	T	G	0.05765	NA	0.742799	rs35213396	55	SLC28A3	85796	intergenic	0.608
9:87041537:A:G	rs6559802	9	87041537	G	A	0.05765	NA	0.742799	rs35213396	55	SLC28A3	85864	intergenic	0.147
9:87042863:A:T	rs35689285	9	87042863	A	T	0.05765	NA	0.742799	rs35213396	55	SLC28A3	87190	intergenic	0.004
9:87044708:C:T	rs35699362	9	87044708	C	T	0.05567	NA	0.771347	rs35213396	55	SLC28A3	89035	intergenic	2.382
9:87045309:A:T	rs34908655	9	87045309	T	A	0.05765	NA	0.742799	rs35213396	55	SLC28A3	89636	intergenic	0.726
9:87045311:A:T	rs35654969	9	87045311	A	T	0.05765	NA	0.742799	rs35213396	55	SLC28A3	89638	intergenic	1.289
9:87047924:A:T	rs35592555	9	87047924	A	T	0.05567	NA	0.771347	rs35213396	55	SLC28A3	92251	intergenic	14.06
9:87048719:A:G	rs34446583	9	87048719	A	G	0.05567	NA	0.771347	rs35213396	55	SLC28A3	93046	intergenic	1.789
9:87053379:C:G	rs34930836	9	87053379	C	G	0.05368	4.38e-09	0.981169	rs35213396	55	SLC28A3	97706	intergenic	2.425
9:87056301:A:C	rs13286078	9	87056301	C	A	0.05567	3.12e-09	0.944671	rs35213396	55	SLC28A3	100628	intergenic	8.237
9:87058050:A:G	rs13297506	9	87058050	A	G	0.05567	3.03e-09	0.944671	rs35213396	55	SLC28A3	102377	intergenic	0.705
9:87058202:A:T	rs7043537	9	87058202	T	A	0.05865	1.24e-08	0.894272	rs35213396	55	SLC28A3	102529	intergenic	1.151
9:87059815:C:T	rs11140611	9	87059815	T	C	0.05567	2.93e-09	0.944671	rs35213396	55	SLC28A3	104142	intergenic	0.858
9:87061025:A:G	rs17429512	9	87061025	A	G	0.05368	2.24e-09	0.981169	rs35213396	55	SLC28A3	105352	intergenic	0.252
9:87063035:T:TGATA	rs35424741	9	87063035	TGATA	T	0.05368	NA	0.981169	rs35213396	55	SLC28A3	107362	intergenic	4.703
9:87064271:C:T	rs12351030	9	87064271	T	C	0.05567	2.07e-09	0.944671	rs35213396	55	SLC28A3	108598	intergenic	0.967
9:87065048:C:G	rs6559804	9	87065048	G	C	0.05467	4.17e-09	0.96261	rs35213396	55	SLC28A3	109375	intergenic	1.453
9:87065545:C:T	rs13291486	9	87065545	T	C	0.05467	1.69e-09	1	rs35213396	55	SLC28A3	109872	intergenic	0.011
9:87068280:C:T	rs7033561	9	87068280	T	C	0.05467	1.59e-09	1	rs35213396	55	SLC28A3	112607	intergenic	0.561
9:87068435:C:G	rs7033912	9	87068435	C	G	0.05467	1.61e-09	1	rs35213396	55	SLC28A3	112762	intergenic	1.038
9:87070178:A:G	rs13295686	9	87070178	A	G	0.05467	1.74e-09	1	rs35213396	55	SLC28A3	114505	intergenic	1.783
9:87070208:A:G	rs13295262	9	87070208	G	A	0.05467	1.69e-09	1	rs35213396	55	SLC28A3	114535	intergenic	4.206
9:87073286:A:G	rs137862626	9	87073286	A	G	0.05467	1.89e-09	1	rs35213396	55	SLC28A3	117613	intergenic	5.375
9:87074992:A:G	rs7040401	9	87074992	G	A	0.05467	1.78e-09	1	rs35213396	55	SLC28A3	119319	intergenic	2.003
9:87077080:A:G	rs13285043	9	87077080	A	G	0.05666	1.75e-09	0.963493	rs35213396	55	SLC28A3	121407	intergenic	0.261
9:87079410:A:G	rs35916502	9	87079410	A	G	0.05467	1.56e-09	1	rs35213396	55	SLC28A3	123737	intergenic	1.02
9:87080045:A:T	rs35743464	9	87080045	A	T	0.05467	1.52e-09	1	rs35213396	55	SLC28A3	124372	intergenic	2.209
9:87082366:C:CTGTGTGTGTGG	rs541588064	9	87082366	CTGTGTGTGTGG	C	0.000994	NA	0.963493	rs35213396	55	SLC28A3	126693	intergenic	2.787
9:87082366:CTGTGTGTGG:CTGTGTGTGTGG	rs539662265	9	87082366	CTGTGTGTGTGG	CTGTGTGTGG	0.05666	NA	0.963493	rs35213396	55	SLC28A3	126693	intergenic	NA
9:87084448:A:G	rs35983632	9	87084448	A	G	0.05467	1.54e-09	1	rs35213396	55	SLC28A3	128775	intergenic	2.239
9:87084854:C:T	rs35213396	9	87084854	T	C	0.05467	1.51e-09	1	rs35213396	55	SLC28A3	129181	intergenic	2.94
9:87085549:A:G	rs34257514	9	87085549	A	G	0.05467	2.94e-09	1	rs35213396	55	SLC28A3	129876	intergenic	0.484
9:87088075:C:CT	rs34683369	9	87088075	CT	C	0.05865	NA	0.891714	rs35213396	55	RP11-361M4.1	130950	intergenic	1.022
9:87093051:A:G	rs7868932	9	87093051	G	A	0.05765	4.31e-08	0.910529	rs35213396	55	RP11-361M4.1	125974	intergenic	1.486
9:87093212:A:G	rs36027946	9	87093212	G	A	0.05765	4.32e-08	0.910529	rs35213396	55	RP11-361M4.1	125813	intergenic	0.629
9:87093489:C:T	rs13291140	9	87093489	C	T	0.05666	3.82e-08	0.92732	rs35213396	55	RP11-361M4.1	125536	intergenic	7.943
9:87093510:A:AT	rs35050610	9	87093510	AT	A	0.05765	NA	0.910529	rs35213396	55	RP11-361M4.1	125515	intergenic	10.91
9:87093744:C:T	rs7859138	9	87093744	C	T	0.05765	4.22e-08	0.910529	rs35213396	55	RP11-361M4.1	125281	intergenic	0.81
9:87093812:C:T	rs13290459	9	87093812	T	C	0.05666	3.15e-08	0.92732	rs35213396	55	RP11-361M4.1	125213	intergenic	0.039
9:87094067:A:G	rs13290707	9	87094067	G	A	0.05765	4.33e-08	0.910529	rs35213396	55	RP11-361M4.1	124958	intergenic	0.675
9:87094220:C:G	rs35772042	9	87094220	G	C	0.05765	4.36e-08	0.910529	rs35213396	55	RP11-361M4.1	124805	intergenic	4.62
9:87094339:C:T	rs13291330	9	87094339	T	C	0.05765	4.44e-08	0.910529	rs35213396	55	RP11-361M4.1	124686	intergenic	3.271
9:87094525:C:G	rs13295725	9	87094525	G	C	0.05765	4.44e-08	0.910529	rs35213396	55	RP11-361M4.1	124500	intergenic	0.623
9:87094567:A:AT	rs34805500	9	87094567	AT	A	0.06461	NA	0.806627	rs35213396	55	RP11-361M4.1	124458	intergenic	6.31
9:87095343:C:G	rs34784371	9	87095343	G	C	0.05666	4.21e-08	0.92732	rs35213396	55	RP11-361M4.1	123682	intergenic	0.118
9:87096223:A:G	rs13292359	9	87096223	G	A	0.05765	4.55e-08	0.910529	rs35213396	55	RP11-361M4.1	122802	intergenic	0.641
9:87096424:G:T	rs13293122	9	87096424	G	T	0.05865	NA	0.894272	rs35213396	55	RP11-361M4.1	122601	intergenic	3.926
9:87096756:C:G	rs1998908	9	87096756	G	C	0.05765	4.53e-08	0.910529	rs35213396	55	RP11-361M4.1	122269	intergenic	5.825
9:87097373:G:T	rs7872425	9	87097373	T	G	0.05765	NA	0.910529	rs35213396	55	RP11-361M4.1	121652	intergenic	1.976
9:87098116:A:G	rs12004707	9	87098116	G	A	0.05666	NA	0.89184	rs35213396	55	RP11-361M4.1	120909	intergenic	0.443
9:87099374:A:G	rs35957106	9	87099374	G	A	0.05765	NA	0.875618	rs35213396	55	RP11-361M4.1	119651	intergenic	3.215
9:87099500:A:AC	rs35479077	9	87099500	AC	A	0.05567	NA	0.908602	rs35213396	55	RP11-361M4.1	119525	intergenic	1.303
9:87101148:A:T	rs12000577	9	87101148	A	T	0.05666	4.03e-08	0.89184	rs35213396	55	RP11-361M4.1	117877	intergenic	1.007
9:87101332:A:T	rs7851275	9	87101332	T	A	0.05666	4.08e-08	0.89184	rs35213396	55	RP11-361M4.1	117693	intergenic	1.28
9:87102226:A:G	rs13286767	9	87102226	G	A	0.05765	NA	0.875618	rs35213396	55	RP11-361M4.1	116799	intergenic	1.937
9:87103006:A:G	rs7859497	9	87103006	G	A	0.05765	NA	0.875618	rs35213396	55	RP11-361M4.1	116019	intergenic	4
9:87103508:G:T	rs71502762	9	87103508	G	T	0.05467	NA	0.889968	rs35213396	55	RP11-361M4.1	115517	intergenic	1.627
9:135495884:A:G	rs187239214	9	135000000	A	G	0.001988	NA	1	rs561564488	56	DDX31	0	intronic	7.783
9:135546405:G:T	rs561564488	9	136000000	T	G	0.001988	1.14e-08	1	rs561564488	56	GTF3C4	0	intronic	8.86
10:76380541:A:C	rs181808031	10	76380541	C	A	0.007952	4.35e-08	0.887093	rs189181491	57	ADK	0	intronic	11.74
10:76495695:A:G	rs189181491	10	76495695	A	G	0.008946	1.27e-08	1	rs189181491	57	RP11-383B24.3	8448	intergenic	1.812
10:76511607:A:G	rs142316495	10	76511607	A	G	0.007952	2.71e-08	0.887093	rs189181491	57	RP11-383B24.3	7141	intergenic	0.165
10:76511614:C:T	rs150984540	10	76511614	T	C	0.007952	2.71e-08	0.887093	rs189181491	57	RP11-383B24.3	7148	intergenic	0.198
10:76801548:C:T	rs143744832	10	76801548	T	C	0.006958	NA	0.774642	rs189181491	57	DUPD1	0	intronic	1.105
10:76802903:A:G	rs141952935	10	76802903	A	G	0.006958	NA	0.774642	rs189181491	57	DUPD1	0	intronic	2.765
10:76826272:C:T	rs151314903	10	76826272	C	T	0.006958	NA	0.774642	rs189181491	57	DUPD1	7999	intergenic	10.71
10:76853867:A:AATTTTG	rs539927753	10	76853867	AATTTTG	A	0.005964	NA	0.662643	rs189181491	57	DUSP13	324	downstream	8.901
10:76862892:G:T	rs186480729	10	76862892	G	T	0.006958	NA	0.774642	rs189181491	57	DUSP13:SAMD8	00:00:00	intronic	3.509
10:76875624:A:G	rs188495135	10	76875624	G	A	0.006958	NA	0.774642	rs189181491	57	SAMD8	0	intronic	0.886
10:80120036:A:G	rs149911364	10	80120036	G	A	0.000994	NA	1	rs141755304	58	LINC00856	0	intergenic	3.187
10:80176345:A:G	rs143336212	10	80176345	G	A	0.000994	NA	1	rs141755304	58	LINC00856	0	ncRNA_intronic	5.22
10:80210827:A:G	rs183318901	10	80210827	G	A	0.000994	NA	1	rs141755304	58	LINC00856	0	ncRNA_intronic	0.086
10:80383390:A:T	rs552719243	10	80383390	T	A	0.000994	NA	1	rs141755304	58	LINC00856	0	ncRNA_intronic	0.623
10:80577405:C:G	rs148513746	10	80577405	G	C	0.000994	NA	1	rs141755304	58	AC074323.1	66950	intergenic	20.9
10:80842158:C:G	rs139543703	10	80842158	C	G	0.000994	NA	1	rs141755304	58	ZMIZ1	0	intronic	6.409
10:80935073:A:G	rs141755304	10	80935073	A	G	0.000994	2.97e-08	1	rs141755304	58	ZMIZ1	0	intronic	0.319
10:81017001:C:T	rs140928971	10	81017001	T	C	0.000994	NA	1	rs141755304	58	ZMIZ1	0	intronic	4.669
10:81225482:A:T	rs532348636	10	81225482	T	A	0.000994	NA	1	rs141755304	58	ZCCHC24	20098	intergenic	1.139
10:81354971:C:G	rs140947155	10	81354971	C	G	0.000994	NA	1	rs141755304	58	SFTPA3P	78	downstream	0.196
10:81357220:A:G	rs531215949	10	81357220	G	A	0.000994	NA	1	rs141755304	58	SFTPA3P	1803	intergenic	0.848
10:81366041:G:T	rs184300716	10	81366041	G	T	0.000994	NA	1	rs141755304	58	SFTPA1	4653	intergenic	0.612
10:81746794:A:G	rs180948681	10	81746794	G	A	0.000994	NA	1	rs141755304	58	RP11-479O17.7	3797	intergenic	1.151
10:91300558:C:T	rs138336597	10	91300558	T	C	0.005964	NA	0.691095	rs141680442	59	SLC16A12	0	intronic	4.043
10:91305689:C:T	rs141680442	10	91305689	C	T	0.005964	3.84e-08	1	rs141680442	59	SLC16A12	0	intronic	2.276
10:108168763:C:CA	rs11304443	10	108000000	C	CA	0.4274	NA	0.886352	rs1525942	60	RP11-446H13.2	141100	intergenic	0.22
10:108172047:A:G	rs6584744	10	108000000	A	G	0.4583	NA	0.752667	rs1525942	60	RP11-446H13.2	137816	intergenic	0.105
10:108173187:A:AT	rs33934272	10	108000000	AT	A	0.4056	NA	0.964746	rs1525942	60	RP11-446H13.2	136676	intergenic	1.024
10:108173426:C:G	rs1568920	10	108000000	G	C	0.4036	NA	0.982246	rs1525942	60	RP11-446H13.2	136437	intergenic	0.867
10:108178078:A:G	rs6584745	10	108000000	A	G	0.4125	NA	0.944829	rs1525942	60	RP11-446H13.2	131785	intergenic	1.147
10:108178365:A:C	rs7903905	10	108000000	A	C	0.4503	NA	0.792693	rs1525942	60	RP11-446H13.2	131498	intergenic	1.406
10:108180014:C:CT	rs11378115	10	108000000	CT	C	0.3996	NA	0.98222	rs1525942	60	RP11-446H13.2	129849	intergenic	0.558
10:108181884:C:G	rs10748917	10	108000000	C	G	0.4672	NA	0.760002	rs1525942	60	RP11-446H13.2	127979	intergenic	0.949
10:108182413:A:G	rs10786946	10	108000000	G	A	0.4523	NA	0.770065	rs1525942	60	RP11-446H13.2	127450	intergenic	12.3
10:108182513:A:G	rs2418804	10	108000000	G	A	0.4016	NA	0.991095	rs1525942	60	RP11-446H13.2	127350	intergenic	5.289
10:108184890:A:G	rs10884316	10	108000000	G	A	0.4016	NA	0.991095	rs1525942	60	RP11-446H13.2	124973	intergenic	2.192
10:108185472:G:T	rs7899975	10	108000000	G	T	0.4692	NA	0.755811	rs1525942	60	RP11-446H13.2	124391	intergenic	0.78
10:108185800:A:AAT	rs10669072	10	108000000	AAT	A	0.4016	NA	0.991095	rs1525942	60	RP11-446H13.2	124063	intergenic	3.672
10:108186097:A:G	rs10786947	10	108000000	A	G	0.4533	NA	0.767647	rs1525942	60	RP11-446H13.2	123766	intergenic	3.517
10:108187143:T:TACACACACACACACACAA	10:108187143:T:TACACACACACACACACAA	10	108000000	TACACACACACACACACAA	T	0.4125	NA	0.943514	rs1525942	60	RP11-446H13.2	122720	intergenic	NA
10:108187143:T:TACACACACACACACACACAA	10:108187143:T:TACACACACACACACACACAA	10	108000000	T	TACACACACACACACACACAA	0.007952	NA	0.943514	rs1525942	60	RP11-446H13.2	122720	NA	NA
10:108189076:A:G	rs4918230	10	108000000	A	G	0.4056	NA	0.973903	rs1525942	60	RP11-446H13.2	120787	intergenic	0.487
10:108189081:G:T	rs11192877	10	108000000	T	G	0.4563	NA	0.759494	rs1525942	60	RP11-446H13.2	120782	intergenic	3.54
10:108189394:A:G	rs6584746	10	108000000	G	A	0.4662	NA	0.76329	rs1525942	60	RP11-446H13.2	120469	intergenic	0.757
10:108191356:A:T	rs1935201	10	108000000	T	A	0.4006	NA	0.977764	rs1525942	60	RP11-446H13.2	118507	intergenic	2.664
10:108196592:C:T	rs7894106	10	108000000	C	T	0.3817	NA	0.906438	rs1525942	60	RP11-446H13.2	113271	intergenic	1.056
10:108199097:A:G	rs1525942	10	108000000	G	A	0.3996	4.65e-08	1	rs1525942	60	RP11-446H13.2	110766	intergenic	1.093
10:108199382:A:C	rs1525944	10	108000000	C	A	0.3986	NA	0.995532	rs1525942	60	RP11-446H13.2	110481	intergenic	2.263
10:108201093:A:T	rs997422	10	108000000	A	T	0.3837	NA	0.897551	rs1525942	60	RP11-446H13.2	108770	intergenic	4.121
10:108203858:A:G	rs1361605	10	108000000	G	A	0.3827	NA	0.902199	rs1525942	60	RP11-446H13.2	106005	intergenic	3.09
10:108206241:A:ATATTTATT	10:108206241:A:ATATTTATT	10	108000000	ATATTTATT	A	0.4254	NA	0.734845	rs1525942	60	RP11-446H13.2	103622	NA	0.415
10:108206241:A:ATATTTATTTATT	10:108206241:A:ATATTTATTTATT	10	108000000	A	ATATTTATTTATT	0.03678	NA	0.734845	rs1525942	60	RP11-446H13.2	103622	intergenic	0.374
10:108207015:C:T	rs1539167	10	108000000	T	C	0.3857	NA	0.897264	rs1525942	60	RP11-446H13.2	102848	intergenic	4.749
10:108208045:C:T	rs1582196	10	108000000	C	T	0.3867	NA	0.892673	rs1525942	60	RP11-446H13.2	101818	intergenic	0.038
10:108208258:G:T	rs1935200	10	108000000	G	T	0.3847	NA	0.893415	rs1525942	60	RP11-446H13.2	101605	intergenic	0.909
10:108208880:A:G	rs7083199	10	108000000	G	A	0.4284	NA	0.717172	rs1525942	60	RP11-446H13.2	100983	intergenic	3.415
10:108208955:A:G	rs7083680	10	108000000	A	G	0.4125	NA	0.936233	rs1525942	60	RP11-446H13.2	100908	intergenic	17.91
10:108211679:A:G	rs4568926	10	108000000	G	A	0.3867	NA	0.885352	rs1525942	60	RP11-446H13.2	98184	intergenic	3.508
10:108221926:A:G	rs2418807	10	108000000	G	A	0.4066	NA	0.952107	rs1525942	60	RP11-446H13.2	87937	intergenic	0.026
10:108222735:A:AT	rs60545509	10	108000000	A	AT	0.4702	NA	0.61408	rs1525942	60	RP11-446H13.2	87128	intergenic	1.146
11:35682458:C:G	rs621682	11	35682458	G	C	0.1332	NA	0.638946	rs72932146	61	RP1-276E15.1	0	ncRNA_intronic	9.387
11:35687130:A:ATC	rs147355040	11	35687130	ATC	A	0.1342	NA	0.6334	rs72932146	61	TRIM44	0	intronic	0.901
11:35699345:C:CAGTA	rs146832745	11	35699345	CAGTA	C	0.1342	NA	0.6334	rs72932146	61	TRIM44	0	intronic	0.945
11:35705483:A:C	rs72930251	11	35705483	C	A	0.1233	NA	0.698846	rs72932146	61	TRIM44	0	intronic	0.993
11:35724762:C:T	rs150715794	11	35724762	C	T	0.1223	NA	0.705319	rs72932146	61	TRIM44	0	intronic	0.542
11:35730530:G:GC	rs11286693	11	35730530	G	GC	0.1233	NA	0.67653	rs72932146	61	TRIM44	0	intronic	4.737
11:35810859:A:C	rs72932146	11	35810859	C	A	0.08847	3.51e-08	1	rs72932146	61	TRIM44	0	intronic	7.424
11:35856016:C:T	rs76525596	11	35856016	C	T	0.0825	NA	0.76635	rs72932146	61	RP11-698N11.4	16458	intergenic	2.149
11:59015579:A:T	rs553640206	11	59015579	A	T	0.001988	1.07e-08	1	rs553640206	62	RP11-1036E20.10	7253	intergenic	13.74
12:32710733:A:T	rs188375042	12	32710733	A	T	0.002982	3.29e-08	1	rs188375042	63	FGD4	0	intronic	0.071
12:32829930:A:G	rs534297478	12	32829930	G	A	0.001988	NA	0.665336	rs188375042	63	DNM1L	2203	intergenic	3.712
12:32900010:A:ACT	rs141873255	12	32900010	ACT	A	0.001988	NA	0.665336	rs188375042	63	YARS2	0	UTR3	17.02
12:32921116:C:T	rs117453493	12	32921116	T	C	0.001988	NA	0.665336	rs188375042	63	YARS2	12279	intergenic	0.734
12:32965903:C:T	rs12828091	12	32965903	T	C	0.00497	4.81e-08	1	rs12828091	63	PKP2	0	intronic	3.224
12:33130935:A:G	rs560670578	12	33130935	G	A	0.00497	NA	0.636791	rs12828091	63	RP11-267D19.2	7836	intergenic	1.11
12:33187422:A:C	rs117258224	12	33187422	C	A	0.001988	NA	0.665336	rs188375042	63	AC026357.1	7236	intergenic	0.396
12:33219760:C:T	rs35726924	12	33219760	C	T	0.003976	NA	0.798397	rs12828091	63	AC026357.1	25004	intergenic	0.482
12:33260964:C:T	rs12823573	12	33260964	T	C	0.003976	NA	0.798397	rs12828091	63	AC026357.1	66208	intergenic	0.038
12:33260971:A:G	rs36119965	12	33260971	A	G	0.003976	NA	0.798397	rs12828091	63	AC026357.1	66215	intergenic	1.387
12:33629114:A:C	rs144814394	12	33629114	A	C	0.001988	NA	0.665336	rs188375042	63	RP11-56H16.1	20726	intergenic	11.17
12:62843994:A:T	rs11174483	12	62843994	A	T	0.001988	3.42e-08	1	rs11174483	64	MON2	16602	intergenic	0.032
12:82662664:C:T	rs528768079	12	82662664	T	C	0.000994	NA	1	rs574164159	65	CCDC59	0	intronic	5.063
12:82715212:A:G	rs531279866	12	82715212	A	G	0.000994	NA	1	rs574164159	65	CCDC59	0	intronic	6.122
12:82772342:A:G	rs567488737	12	82772342	G	A	0.000994	NA	1	rs574164159	65	METTL25	0	intronic	9.504
12:82879489:C:T	rs555040752	12	82879489	C	T	0.000994	NA	1	rs574164159	65	RP11-263K4.5	0	ncRNA_intronic	0.783
12:82959471:A:G	rs528021691	12	82959471	G	A	0.000994	NA	1	rs574164159	65	RP11-263K4.3	49874	intergenic	11.02
12:83546893:C:T	rs574164159	12	83546893	T	C	0.000994	1.45e-08	1	rs574164159	65	RPL6P25	923	downstream	12.95
12:83659660:C:T	rs557714975	12	83659660	C	T	0.000994	NA	1	rs574164159	65	RP11-87P13.2	93140	intergenic	3.089
12:83805800:A:T	rs564560715	12	83805800	T	A	0.000994	NA	1	rs574164159	65	RP11-87P13.2	239280	intergenic	2.001
12:83835889:C:G	rs535106505	12	83835889	G	C	0.000994	NA	1	rs574164159	65	RP11-384P14.1	218898	intergenic	0.036
12:83838031:C:T	rs544730407	12	83838031	T	C	0.000994	NA	1	rs574164159	65	RP11-384P14.1	216756	intergenic	5.469
12:83923678:A:T	rs571223466	12	83923678	T	A	0.000994	NA	1	rs574164159	65	RP11-384P14.1	131109	intergenic	1.131
12:83950061:C:T	rs537025461	12	83950061	C	T	0.000994	NA	1	rs574164159	65	RP11-384P14.1	104726	intergenic	0.99
12:84021370:A:G	rs557954070	12	84021370	G	A	0.000994	NA	1	rs574164159	65	RP11-384P14.1	33417	intergenic	0.654
12:84041283:C:T	rs529472746	12	84041283	T	C	0.000994	NA	1	rs574164159	65	RP11-384P14.1	13504	intergenic	0.399
12:84105881:C:G	rs535698758	12	84105881	G	C	0.000994	NA	1	rs574164159	65	RP11-384P14.1	50382	intergenic	4.367
12:84115791:A:C	rs573042471	12	84115791	C	A	0.000994	NA	1	rs574164159	65	RP11-384P14.1	60292	intergenic	0.113
12:84144946:A:C	rs551148924	12	84144946	C	A	0.000994	NA	1	rs574164159	65	RP11-384P14.1	89447	intergenic	3.46
12:84384382:A:G	rs564203530	12	84384382	G	A	0.000994	NA	1	rs574164159	65	SNORA3	192720	intergenic	0.672
12:84442100:G:T	rs565618137	12	84442100	T	G	0.000994	NA	1	rs574164159	65	SNORA3	135002	intergenic	1.427
13:20833990:C:G	rs190256072	13	20833990	G	C	0.002982	3.07e-08	1	rs190256072	66	GJB6	27455	intergenic	0.534
13:41366308:A:G	rs9549286	13	41366308	G	A	0.005964	3.48e-08	1	rs9549286	67	SLC25A15	0	intronic	1.821
13:68263051:A:G	rs143301755	13	68263051	A	G	0.000994	NA	1	rs558680583	68	BCRP9	101487	intergenic	1.024
13:68399583:A:C	rs568236123	13	68399583	C	A	0.000994	NA	1	rs558680583	68	NPM1P22	6424	intergenic	11.2
13:68570880:A:G	rs143249662	13	68570880	A	G	0.000994	NA	1	rs558680583	68	OR7E33P	84799	intergenic	4.465
13:68640374:C:T	rs532937438	13	68640374	T	C	0.000994	NA	1	rs558680583	68	OR7E33P	154293	intergenic	2.246
13:68671553:A:T	rs560027748	13	68671553	T	A	0.000994	NA	1	rs558680583	68	OR7E33P	185472	intergenic	0.303
13:68704091:A:C	rs532429127	13	68704091	C	A	0.000994	NA	1	rs558680583	68	ELL2P3	159719	intergenic	0.123
13:68749586:C:G	rs530199306	13	68749586	G	C	0.000994	NA	1	rs558680583	68	ELL2P3	114224	intergenic	0.806
13:68915040:A:G	rs548447059	13	68915040	A	G	0.000994	NA	1	rs558680583	68	RPL37P21	9294	intergenic	1.415
13:68985683:C:T	rs187703825	13	68985683	T	C	0.000994	NA	1	rs558680583	68	RPL37P21	79937	intergenic	2.762
13:68991904:C:G	rs558680583	13	68991904	C	G	0.000994	4.3e-08	1	rs558680583	68	RPL37P21	86158	intergenic	4.308
13:69020481:A:G	rs569143262	13	69020481	A	G	0.000994	NA	1	rs558680583	68	RPL37P21	114735	intergenic	0.364
13:69023651:A:G	rs534147605	13	69023651	A	G	0.000994	NA	1	rs558680583	68	RPL37P21	117905	intergenic	0.831
13:69067107:C:T	rs147569893	13	69067107	C	T	0.000994	NA	1	rs558680583	68	RPS3AP52	141214	intergenic	0.267
13:69083634:A:C	rs540343780	13	69083634	C	A	0.000994	NA	1	rs558680583	68	RPS3AP52	124687	intergenic	4.725
13:69118246:G:T	rs535518702	13	69118246	T	G	0.000994	NA	1	rs558680583	68	RPS3AP52	90075	intergenic	1.235
13:69177897:G:T	rs529174774	13	69177897	T	G	0.000994	NA	1	rs558680583	68	RPS3AP52	30424	intergenic	2.395
13:69198904:A:T	rs548700237	13	69198904	A	T	0.000994	NA	1	rs558680583	68	RPS3AP52	9417	intergenic	2.484
13:69214977:A:C	rs544297116	13	69214977	C	A	0.000994	NA	1	rs558680583	68	RPS3AP52	6358	intergenic	0.059
13:69220161:C:T	rs532982989	13	69220161	T	C	0.000994	NA	1	rs558680583	68	RPL12P34	8542	intergenic	19.27
13:69294343:A:G	rs534242134	13	69294343	A	G	0.000994	NA	1	rs558680583	68	RN7SL761P	26129	intergenic	0.445
13:69339115:T:TA	rs201171975	13	69339115	T	TA	0.000994	NA	1	rs558680583	68	RN7SL761P	70901	intergenic	0.727
13:69409916:C:T	rs577954802	13	69409916	C	T	0.000994	NA	1	rs558680583	68	RN7SL761P	141702	intergenic	0.944
13:69547941:G:T	rs530092176	13	69547941	T	G	0.000994	NA	1	rs558680583	68	ZDHHC20P4	11248	intergenic	9.283
13:69563137:A:G	rs569855021	13	69563137	A	G	0.000994	NA	1	rs558680583	68	ZDHHC20P4	2940	intergenic	2.375
13:69807637:A:C	rs554631716	13	69807637	A	C	0.000994	NA	1	rs558680583	68	LINC00383	0	ncRNA_intronic	0.185
13:95249543:C:T	rs192648180	13	95249543	T	C	0.01193	4.05e-08	1	rs192648180	69	TGDS	1031	intergenic	2.953
13:95268232:A:G	rs117543474	13	95268232	A	G	0.01193	NA	1	rs192648180	69	GPR180	0	intronic	0.489
13:98313495:C:T	rs9554412	13	98313495	T	C	0.04672	2.65e-08	1	rs9554412	70	RP11-120E13.1	13769	intergenic	1.874
13:104281894:C:T	rs143417432	13	104000000	C	T	0.01193	8.28e-09	1	rs143417432	71	ATP6V1G1P7	184575	intergenic	3.398
13:110273144:C:T	rs535410990	13	110000000	C	T	0.000994	NA	1	rs535284636	72	LINC00676	107484	intergenic	2.4
13:110273146:A:G	rs555092796	13	110000000	G	A	0.000994	NA	1	rs535284636	72	LINC00676	107482	intergenic	2.123
13:110338799:C:T	rs532112005	13	110000000	C	T	0.000994	NA	1	rs535284636	72	LINC00676	41829	intergenic	0.072
13:110378143:G:T	rs568345851	13	110000000	T	G	0.000994	NA	1	rs535284636	72	LINC00676	2485	intergenic	0.827
13:110408583:C:T	rs74123739	13	110000000	T	C	0.000994	NA	1	rs535284636	72	IRS2	0	UTR3	7.48
13:110753356:C:T	rs566952571	13	111000000	T	C	0.000994	NA	1	rs535284636	72	RN7SL783P	2857	intergenic	1.656
13:110961485:A:G	rs551015300	13	111000000	G	A	0.000994	NA	1	rs535284636	72	COL4A2	0	intronic	4.34
13:111008256:A:G	rs192707167	13	111000000	G	A	0.000994	NA	1	rs535284636	72	COL4A2	0	intronic	3.256
13:111032369:C:G	rs551508441	13	111000000	C	G	0.000994	NA	1	rs535284636	72	COL4A2	0	intronic	3.59
13:111088164:A:T	rs538003193	13	111000000	A	T	0.000994	NA	1	rs535284636	72	COL4A2	0	intronic	3.918
13:111109482:T:TC	rs540909253	13	111000000	T	TC	0.000994	NA	1	rs535284636	72	COL4A2:COL4A2-AS2	00:00:00	ncRNA_exonic	4.574
13:111152109:C:T	rs535284636	13	111000000	T	C	0.000994	1.41e-08	1	rs535284636	72	COL4A2	0	intronic	7.048
13:111187936:A:C	rs531972745	13	111000000	C	A	0.000994	NA	1	rs535284636	72	RAB20	0	intronic	1.463
13:111614821:A:G	rs564501029	13	112000000	G	A	0.000994	NA	1	rs535284636	72	LINC00431	20832	intergenic	3.594
13:111670113:C:T	rs537695938	13	112000000	C	T	0.000994	NA	1	rs535284636	72	LINC00431	27201	intergenic	9.305
13:111766905:C:T	rs569148322	13	112000000	C	T	0.000994	NA	1	rs535284636	72	ARHGEF7-AS2:ARHGEF7	00:00:00	ncRNA_exonic	8.434
13:112023098:A:G	rs566511706	13	112000000	G	A	0.000994	NA	1	rs535284636	72	TEX29	26501	intergenic	0.001
13:112030055:C:T	rs577711183	13	112000000	T	C	0.000994	NA	1	rs535284636	72	TEX29	33458	intergenic	1.75
13:112051986:A:G	rs570110868	13	112000000	G	A	0.000994	NA	1	rs535284636	72	TEX29	55389	intergenic	0.57
13:112051988:C:T	rs1164135	13	112000000	C	T	0.000994	NA	1	rs535284636	72	TEX29	55391	intergenic	0.034
14:74269873:G:T	rs182655065	14	74269873	T	G	0.001988	2.69e-09	1	rs182655065	73	RP5-1021I20.1	0	ncRNA_exonic	3.681
14:74296279:C:G	rs78386706	14	74296279	G	C	0.002982	NA	0.665336	rs182655065	73	RP5-1021I20.2	0	ncRNA_intronic	1.338
14:74296536:A:G	rs186361947	14	74296536	G	A	0.002982	NA	0.665336	rs182655065	73	RP5-1021I20.2	0	ncRNA_intronic	0.377
14:74529859:C:T	rs183934741	14	74529859	C	T	0.002982	NA	0.665336	rs182655065	73	CCDC176:AC005484.5:ALDH6A1	00:00:00	ncRNA_intronic	3.007
14:74660667:C:T	rs188677589	14	74660667	T	C	0.002982	NA	0.665336	rs182655065	73	LIN52	0	intronic	6.989
14:80245460:G:T	rs146447454	14	80245460	G	T	0.001988	NA	1	rs149980350	74	NRXN3:RP11-242P2.1	00:00:00	ncRNA_intronic	0.163
14:80279673:A:G	rs140008464	14	80279673	G	A	0.00497	8.55e-09	1	rs140008464	74	NRXN3	0	intronic	16.47
14:80304208:A:G	rs149980350	14	80304208	G	A	0.001988	1.34e-08	1	rs149980350	74	NRXN3	0	intronic	1.411
14:81699620:A:G	rs147555344	14	81699620	A	G	0.002982	1.31e-08	1	rs147555344	75	GTF2A1	11898	intergenic	4.945
14:95758559:A:G	rs2144817	14	95758559	A	G	0.3529	NA	0.670019	rs56276973	76	CLMN	0	intronic	3.27
14:95759141:A:G	rs66519953	14	95759141	G	A	0.3529	NA	0.67751	rs56276973	76	CLMN	0	intronic	0.941
14:95760027:A:G	rs12588007	14	95760027	G	A	0.3529	NA	0.67751	rs56276973	76	CLMN	0	intronic	0.004
14:95760356:A:AGAG	rs113654953	14	95760356	AGAG	A	0.3529	NA	0.67751	rs56276973	76	CLMN	0	intronic	1.307
14:95760487:C:T	rs1956123	14	95760487	T	C	0.3529	NA	0.67751	rs56276973	76	CLMN	0	intronic	0.374
14:95761491:C:T	rs56276973	14	95761491	C	T	0.3121	2.97e-08	1	rs56276973	76	CLMN	0	intronic	3.783
14:95761668:A:C	rs55786549	14	95761668	A	C	0.3121	3.62e-08	1	rs56276973	76	CLMN	0	intronic	1.691
14:95762266:A:G	rs12435525	14	95762266	G	A	0.2962	NA	0.909194	rs56276973	76	CLMN	0	intronic	1.49
14:95764292:A:G	rs66776740	14	95764292	A	G	0.3946	NA	0.684236	rs56276973	76	CLMN	0	intronic	0.884
14:95765267:A:G	rs7144405	14	95765267	G	A	0.2962	NA	0.909194	rs56276973	76	CLMN	0	intronic	0.055
14:95765749:A:C	rs7144740	14	95765749	A	C	0.3698	NA	0.762592	rs56276973	76	CLMN	0	intronic	3.387
14:95767833:G:GAGGGATGCTGGCCTCCAGCC	rs72297327	14	95767833	GAGGGATGCTGGCCTCCAGCC	G	0.2843	NA	0.832496	rs56276973	76	CLMN	0	intronic	5.705
14:95770266:A:G	rs28645954	14	95770266	A	G	0.2644	NA	0.703652	rs56276973	76	CLMN	0	intronic	3.213
14:95774206:C:T	rs60822684	14	95774206	T	C	0.2614	NA	0.702005	rs56276973	76	CLMN	0	intronic	0.351
14:95778493:A:T	rs11160241	14	95778493	T	A	0.2555	NA	0.626039	rs56276973	76	CLMN	0	intronic	1.706
14:103016878:C:T	rs137982492	14	103000000	T	C	0.007952	4.08e-08	0.887093	rs144900450	77	CTD-2555C10.3	0	ncRNA_intronic	0.99
14:103033925:C:T	rs144900450	14	103000000	T	C	0.008946	1.69e-08	1	rs144900450	77	CTD-2555C10.3	11761	intergenic	5.928
14:103153417:A:G	rs79281068	14	103000000	G	A	0.00994	NA	0.898178	rs144900450	77	RCOR1	0	intronic	1.002
14:103216931:A:G	rs80242398	14	103000000	A	G	0.01093	NA	0.814869	rs144900450	77	RP11-661D19.3	19445	intergenic	0.114
15:46434510:C:G	rs146688958	15	46434510	C	G	0.006958	NA	0.873236	rs144917064	78	RP11-315O8.1	41919	intergenic	0.097
15:46506934:A:G	rs139180143	15	46506934	A	G	0.006958	NA	0.873236	rs144917064	78	RP11-315O8.1	114343	intergenic	11.49
15:46662847:C:T	rs150821290	15	46662847	C	T	0.006958	NA	0.873236	rs144917064	78	SNORD11	18902	intergenic	0.919
15:46704496:C:T	rs151330131	15	46704496	T	C	0.007952	NA	1	rs144917064	78	SNORD11	60551	intergenic	8.616
15:46710770:A:G	rs150344900	15	46710770	G	A	0.007952	NA	1	rs144917064	78	SNORD11	66825	intergenic	4.553
15:46795662:C:T	rs144917064	15	46795662	C	T	0.007952	1.99e-08	1	rs144917064	78	SNORD11	151717	intergenic	2.329
15:46800286:C:T	rs142482244	15	46800286	C	T	0.007952	NA	1	rs144917064	78	RNU6-1014P	152569	intergenic	0.107
15:47117425:A:G	rs150411314	15	47117425	A	G	0.00497	NA	0.621235	rs144917064	78	RP11-627D16.2	2298	intergenic	3.196
16:5541416:A:C	rs149250128	16	5541416	A	C	0.003976	4.8e-08	1	rs149250128	79	RP11-420N3.2	0	ncRNA_intronic	0.142
16:5549829:A:C	rs150235938	16	5549829	C	A	0.002982	NA	0.7485	rs149250128	79	RP11-420N3.2	0	ncRNA_intronic	1.283
16:5627351:C:T	rs149319680	16	5627351	T	C	0.002982	NA	0.7485	rs149250128	79	RP11-420N3.2	0	ncRNA_intronic	0.619
16:8518564:C:G	rs12449070	16	8518564	G	C	0.4384	NA	0.804037	rs4786251	80	RP11-483K5.2	39506	intergenic	1.081
16:8519041:T:TC	rs34335744	16	8519041	TC	T	0.4384	NA	0.804037	rs4786251	80	RP11-483K5.2	39029	intergenic	2.623
16:8519116:A:G	rs4313799	16	8519116	G	A	0.4384	NA	0.804037	rs4786251	80	RP11-483K5.2	38954	intergenic	9.181
16:8519312:G:T	rs4583224	16	8519312	T	G	0.4354	NA	0.827552	rs4786251	80	RP11-483K5.2	38758	intergenic	20.6
16:8521012:A:G	rs62018601	16	8521012	G	A	0.4374	NA	0.814844	rs4786251	80	RP11-483K5.2	37058	intergenic	0.223
16:8521020:A:C	rs12443675	16	8521020	C	A	0.4354	NA	0.806484	rs4786251	80	RP11-483K5.2	37050	intergenic	0.95
16:8521983:A:T	rs8055012	16	8521983	A	T	0.4384	NA	0.80615	rs4786251	80	RP11-483K5.2	36087	intergenic	1.257
16:8525716:C:G	rs13331481	16	8525716	C	G	0.4314	NA	0.826909	rs4786251	80	RP11-483K5.2	32354	intergenic	0.614
16:8531294:A:G	rs6501141	16	8531294	G	A	0.4076	NA	0.763627	rs4786251	80	RP11-483K5.2	26776	intergenic	6.343
16:8531584:A:C	rs6501143	16	8531584	C	A	0.4066	NA	0.767087	rs4786251	80	RP11-483K5.2	26486	intergenic	1.272
16:8531656:C:G	rs6501144	16	8531656	C	G	0.4085	NA	0.76018	rs4786251	80	RP11-483K5.2	26414	intergenic	0.398
16:8532662:C:G	rs10468339	16	8532662	C	G	0.4274	NA	0.8322	rs4786251	80	RP11-483K5.2	25408	intergenic	0.828
16:8533876:A:G	rs4625706	16	8533876	A	G	0.4841	NA	0.671095	rs4786251	80	RP11-483K5.2	24194	intergenic	3.506
16:8534655:C:T	rs4503777	16	8534655	T	C	0.4284	NA	0.843008	rs4786251	80	RP11-483K5.2	23415	intergenic	4.701
16:8534813:C:G	rs4787226	16	8534813	C	G	0.4274	NA	0.853359	rs4786251	80	RP11-483K5.2	23257	intergenic	3.612
16:8536240:A:T	rs9931308	16	8536240	A	T	0.4254	1.67e-08	0.852254	rs4786251	80	RP11-483K5.2	21830	intergenic	0.322
16:8537563:C:T	rs7196475	16	8537563	T	C	0.4264	1.76e-08	0.848955	rs4786251	80	RP11-483K5.2	20507	intergenic	4.426
16:8538433:A:T	rs7202633	16	8538433	T	A	0.4264	1.4e-08	0.848955	rs4786251	80	RP11-483K5.2	19637	intergenic	5.51
16:8538861:A:ATTTTCT	rs112040154	16	8538861	ATTTTCT	A	0.4274	NA	0.845669	rs4786251	80	RP11-483K5.2	19209	intergenic	10.4
16:8539285:C:T	rs11077311	16	8539285	C	T	0.4344	1.92e-08	0.832001	rs4786251	80	RP11-483K5.2	18785	intergenic	14.17
16:8544272:C:G	rs4396516	16	8544272	G	C	0.4185	3.78e-08	0.888607	rs4786251	80	RP11-483K5.2	13798	intergenic	9.49
16:8546283:C:G	rs9934446	16	8546283	C	G	0.4225	3.92e-08	0.890009	rs4786251	80	RP11-483K5.2	11787	intergenic	1.183
16:8553244:A:G	rs4786251	16	8553244	G	A	0.3936	1.39e-08	1	rs4786251	80	RP11-483K5.2	4826	intergenic	2.363
16:8559501:C:T	rs11077313	16	8559501	C	T	0.4016	2.67e-08	0.932158	rs4786251	80	RP11-483K5.2	913	downstream	1.734
16:8559771:T:TTC	rs58561777	16	8559771	TTC	T	0.3966	NA	0.950385	rs4786251	80	RP11-483K5.2	1183	intergenic	1.353
16:8561339:C:G	rs4787237	16	8561339	C	G	0.4672	NA	0.731812	rs4786251	80	RP11-483K5.2	2751	intergenic	1.405
16:8561807:A:T	rs8053145	16	8561807	A	T	0.3936	NA	0.939247	rs4786251	80	RP11-483K5.2	3219	intergenic	0.741
16:8564372:C:T	rs4493030	16	8564372	C	T	0.4602	NA	0.702711	rs4786251	80	RP11-483K5.2	5784	intergenic	3.036
16:8564488:C:T	rs4482270	16	8564488	T	C	0.4602	NA	0.702711	rs4786251	80	RP11-483K5.2	5900	intergenic	2.066
16:8564497:A:G	rs1919074	16	8564497	A	G	0.4602	NA	0.702711	rs4786251	80	RP11-483K5.2	5909	intergenic	1.56
16:8564577:C:G	rs5007953	16	8564577	C	G	0.4612	NA	0.700859	rs4786251	80	RP11-483K5.2	5989	intergenic	0.197
16:8564596:C:T	rs1919073	16	8564596	T	C	0.4612	NA	0.700859	rs4786251	80	RP11-483K5.2	6008	intergenic	4.27
16:8564675:C:G	rs1919072	16	8564675	G	C	0.4602	NA	0.701753	rs4786251	80	RP11-483K5.2	6087	intergenic	0.088
16:8565106:A:G	rs12051332	16	8565106	G	A	0.4602	NA	0.702711	rs4786251	80	RP11-483K5.2	6518	intergenic	7.711
16:8565140:G:T	rs9936616	16	8565140	G	T	0.3181	NA	0.715949	rs4786251	80	RP11-483K5.2	6552	intergenic	5.276
16:8565215:A:G	rs12051338	16	8565215	G	A	0.4602	NA	0.702711	rs4786251	80	RP11-483K5.2	6627	intergenic	4.979
16:8565512:A:T	rs12928104	16	8565512	A	T	0.4602	NA	0.702711	rs4786251	80	RP11-483K5.2	6924	intergenic	0.503
16:8565722:C:T	rs12923941	16	8565722	T	C	0.4602	NA	0.702711	rs4786251	80	RP11-483K5.2	7134	intergenic	3.909
16:8566515:G:T	rs4786257	16	8566515	G	T	0.4592	NA	0.697969	rs4786251	80	RP11-483K5.2	7927	intergenic	10.2
16:8566523:C:T	rs4786258	16	8566523	C	T	0.4592	NA	0.697969	rs4786251	80	RP11-483K5.2	7935	intergenic	11.03
16:8567216:C:G	rs4786259	16	8567216	G	C	0.4602	NA	0.702711	rs4786251	80	RP11-483K5.2	8628	intergenic	0.681
16:8567282:A:G	rs4787244	16	8567282	A	G	0.4602	NA	0.702711	rs4786251	80	RP11-483K5.2	8694	intergenic	1.854
16:8568656:C:T	rs7188260	16	8568656	T	C	0.4632	NA	0.701845	rs4786251	80	RP11-483K5.3	7894	intergenic	2.091
16:8571038:C:G	rs11640966	16	8571038	G	C	0.3469	NA	0.771588	rs4786251	80	RP11-483K5.3	5512	intergenic	0.781
16:8571350:C:G	rs7194277	16	8571350	C	G	0.3449	NA	0.77317	rs4786251	80	RP11-483K5.3	5200	intergenic	0.224
16:8571389:A:G	rs7194451	16	8571389	A	G	0.3449	NA	0.77317	rs4786251	80	RP11-483K5.3	5161	intergenic	4.461
16:8571959:C:T	rs6501149	16	8571959	C	T	0.341	NA	0.775904	rs4786251	80	RP11-483K5.3	4591	intergenic	0.651
16:46749832:C:G	rs140985720	16	46749832	G	C	0.000994	NA	1	rs145109710	81	MYLK3	0	intronic	1.783
16:46845434:A:G	rs184059676	16	46845434	G	A	0.000994	NA	1	rs145109710	81	C16orf87	0	intronic	0.308
16:46871131:C:T	rs144110941	16	46871131	C	T	0.000994	NA	1	rs145109710	81	CKBP1	5412	intergenic	11.94
16:46890166:C:G	rs143578660	16	46890166	G	C	0.000994	NA	1	rs145109710	81	RP11-480G7.3	4999	intergenic	0.292
16:47129582:C:T	rs142721570	16	47129582	T	C	0.000994	NA	1	rs145109710	81	NETO2	0	intronic	4.206
16:47428143:C:G	rs145109710	16	47428143	G	C	0.000994	8.81e-09	1	rs145109710	81	ITFG1	0	intronic	4.725
16:47455790:C:T	rs181171973	16	47455790	C	T	0.000994	NA	1	rs145109710	81	ITFG1	0	intronic	1.061
16:47498765:A:G	rs150655190	16	47498765	A	G	0.000994	NA	1	rs145109710	81	PHKB	0	intronic	3.591
16:47781114:A:G	rs117711540	16	47781114	G	A	0.000994	NA	1	rs145109710	81	RP11-523L20.2	0	ncRNA_intronic	7.416
16:47850011:C:T	rs143645818	16	47850011	C	T	0.000994	NA	1	rs145109710	81	RP11-523L20.2	0	ncRNA_intronic	6.52
16:47888093:A:G	rs528422788	16	47888093	A	G	0.000994	NA	1	rs145109710	81	RP11-523L20.2:AC140542.2	00:00:00	ncRNA_intronic	3.866
16:48114840:A:G	rs150535687	16	48114840	G	A	0.000994	NA	1	rs145109710	81	ABCC12	2043	intergenic	3.039
16:49229830:C:T	rs144957055	16	49229830	C	T	0.001988	1.7e-08	1	rs144957055	82	RP11-22D3.2	24132	intergenic	2.127
16:61124308:A:C	rs151141927	16	61124308	A	C	0.006958	2.15e-08	1	rs151141927	83	RP11-51O6.1	34439	intergenic	3.723
16:61148234:C:T	rs12447350	16	61148234	T	C	0.005964	4.31e-08	0.855418	rs151141927	83	RP11-51O6.1	58365	intergenic	0.584
16:61179811:A:AC	rs34766760	16	61179811	A	AC	0.005964	NA	0.855418	rs151141927	83	RP11-51O6.1	89942	intergenic	0.629
17:49683529:C:T	rs558924683	17	49683529	T	C	0.002982	9.26e-09	1	rs558924683	84	RN7SL699P	10410	intergenic	4.568
17:49797099:C:G	rs140190674	17	49797099	G	C	0.001988	NA	0.665336	rs558924683	84	CA10	0	intronic	0.123
17:73966276:A:G	rs192151310	17	73966276	G	A	0.00497	2.78e-08	1	rs192151310	85	ACOX1	0	intronic	4.553
18:30085756:C:G	rs192451319	18	30085756	C	G	0.000994	NA	1	rs140360321	86	WBP11P1	5869	intergenic	0.205
18:30283200:C:G	rs144112053	18	30283200	C	G	0.000994	NA	1	rs140360321	86	KLHL14	0	intronic	9.647
18:30574738:G:T	rs191054192	18	30574738	T	G	0.001988	NA	0.665336	rs190659120	86	CCDC178	0	intronic	7.833
18:30723457:C:T	rs190158204	18	30723457	T	C	0.000994	NA	1	rs140360321	86	CCDC178	0	intronic	6.367
18:30784282:A:T	rs533999499	18	30784282	A	T	0.000994	NA	1	rs140360321	86	CCDC178	0	intronic	1.462
18:30902625:C:T	rs143486343	18	30902625	T	C	0.000994	NA	1	rs140360321	86	CCDC178	0	intronic	1.713
18:30916178:C:T	rs570040499	18	30916178	T	C	0.000994	NA	1	rs140360321	86	CCDC178	0	intronic	1.049
18:31012892:C:T	rs140360321	18	31012892	C	T	0.000994	8.94e-09	1	rs140360321	86	CCDC178	0	intronic	3.744
18:31081818:A:G	rs186542305	18	31081818	G	A	0.000994	NA	1	rs140360321	86	RP11-258B16.1	50268	intergenic	0.251
18:31179874:A:C	rs569915424	18	31179874	C	A	0.000994	NA	1	rs140360321	86	ASXL3	0	intronic	3.081
18:31206889:A:G	rs190074047	18	31206889	A	G	0.001988	NA	0.665336	rs190659120	86	ASXL3	0	exonic	18.61
18:31258958:G:T	rs538930988	18	31258958	T	G	0.000994	NA	1	rs140360321	86	ASXL3	0	intronic	6.283
18:31270531:A:G	rs150290994	18	31270531	A	G	0.001988	NA	0.665336	rs190659120	86	ASXL3	0	intronic	4.975
18:31320333:C:G	rs190659120	18	31320333	G	C	0.002982	1.84e-08	1	rs190659120	86	ASXL3	0	exonic	23.3
18:31434948:C:T	rs75515649	18	31434948	T	C	0.000994	NA	1	rs140360321	86	NOL4	0	intronic	5.251
18:31511408:A:G	rs578201428	18	31511408	G	A	0.000994	NA	1	rs140360321	86	NOL4	0	intronic	2.775
18:31531143:C:T	rs148470359	18	31531143	T	C	0.000994	NA	1	rs140360321	86	NOL4	0	intronic	2.096
18:31597542:A:T	rs149866900	18	31597542	T	A	0.001988	NA	0.665336	rs190659120	86	NOL4	0	intronic	1.079
18:31600833:C:T	rs150543938	18	31600833	T	C	0.000994	NA	1	rs140360321	86	NOL4	0	intronic	2.38
18:31696478:A:T	rs188492246	18	31696478	T	A	0.000994	NA	1	rs140360321	86	NOL4	0	intronic	5.926
18:31778324:A:G	rs141641990	18	31778324	A	G	0.001988	NA	0.665336	rs190659120	86	NOL4	0	intronic	2.481
18:31813989:A:G	rs370471849	18	31813989	G	A	0.000994	NA	1	rs140360321	86	NOL4	9072	intergenic	0.07
18:32003864:C:T	rs186078588	18	32003864	T	C	0.001988	NA	0.665336	rs190659120	86	DTNA	69389	intergenic	3.083
18:41612501:G:T	rs117978877	18	41612501	G	T	0.0159	NA	0.747586	rs190475076	87	AC083760.1	6934	intergenic	1.731
18:41726550:A:T	rs190475076	18	41726550	A	T	0.01392	4.36e-08	1	rs190475076	87	RNA5SP455	74883	intergenic	0.888
18:41756499:C:T	rs117318176	18	41756499	C	T	0.01491	NA	0.931425	rs190475076	87	RNA5SP455	104832	intergenic	0.013
18:49966199:A:G	rs137928735	18	49966199	A	G	0.007952	1.06e-08	1	rs137928735	88	DCC	0	intronic	0.216
18:50023354:G:T	rs117281079	18	50023354	G	T	0.01093	NA	0.722865	rs137928735	88	DCC	0	intronic	3.055
18:50024307:G:T	rs551221024	18	50024307	T	G	0.005964	3.17e-08	1	rs551221024	88	DCC	0	intronic	0.959
18:50134741:A:G	rs145161322	18	50134741	A	G	0.00497	NA	0.83166	rs551221024	88	DCC	0	intronic	2.218
18:51679677:G:GGGT	rs553098699	18	51679677	GGGT	G	0.006958	NA	0.67775	rs142287780	89	MBD2	0	UTR3	6.566
18:51777439:C:T	rs147321143	18	51777439	C	T	0.00994	NA	0.663771	rs142287780	89	POLI	18334	intergenic	10.65
18:51786826:T:TA	rs566179772	18	51786826	T	TA	0.007952	NA	0.798235	rs142287780	89	POLI	8947	intergenic	2.082
18:51878836:A:G	rs148066269	18	51878836	G	A	0.00497	NA	0.874124	rs142287780	89	STARD6	0	intronic	0.971
18:51893810:G:T	rs78078310	18	51893810	G	T	0.005964	NA	1	rs142287780	89	C18orf54	0	intronic	2.683
18:51945469:A:G	rs142287780	18	51945469	G	A	0.005964	3.54e-08	1	rs142287780	89	SNRPGP2	11984	intergenic	2.49
18:52234566:A:C	rs79045290	18	52234566	C	A	0.005964	NA	0.763652	rs142287780	89	RP11-289E15.1	31	downstream	0.092
18:52245900:C:G	rs141392428	18	52245900	G	C	0.005964	NA	0.763652	rs142287780	89	DYNAP	9087	intergenic	0.083
18:52290431:C:T	rs374441764	18	52290431	C	T	0.002982	NA	0.664667	rs142287780	89	DYNAP	23706	intergenic	3.446
18:52307802:C:T	rs77681822	18	52307802	C	T	0.002982	NA	0.664667	rs142287780	89	DYNAP	41077	intergenic	1.234
18:57360100:A:G	rs112477376	18	57360100	G	A	0.000994	NA	1	rs142556821	90	CCBE1	0	intronic	3.406
18:57567915:A:G	rs576389163	18	57567915	G	A	0.000994	NA	1	rs142556821	90	PMAIP1	0	intronic	10.94
18:57659513:A:G	rs573135485	18	57659513	G	A	0.000994	NA	1	rs142556821	90	SDCCAG3P1	17710	intergenic	2.356
18:57667012:C:T	rs552704627	18	57667012	C	T	0.000994	NA	1	rs142556821	90	SDCCAG3P1	10211	intergenic	1.798
18:57673294:C:T	rs554764942	18	57673294	C	T	0.000994	NA	1	rs142556821	90	SDCCAG3P1	3929	intergenic	0.13
18:57690195:A:T	rs182455611	18	57690195	T	A	0.000994	NA	1	rs142556821	90	RNU6-567P	4231	intergenic	6.84
18:57744651:A:G	rs569806132	18	57744651	A	G	0.000994	NA	1	rs142556821	90	RP11-795H16.3	47613	intergenic	13.32
18:58302492:A:G	rs552825906	18	58302492	G	A	0.000994	NA	1	rs142556821	90	RP11-325K19.2:RP11-325K19.1	00:00:00	ncRNA_intronic	1.247
18:58316764:C:T	rs560725600	18	58316764	T	C	0.000994	NA	1	rs142556821	90	RP11-325K19.2:RP11-325K19.1	00:00:00	ncRNA_intronic	10.54
18:58329342:A:T	rs142556821	18	58329342	A	T	0.000994	2.03e-08	1	rs142556821	90	RP11-325K19.1	0	ncRNA_intronic	1.384
18:58370607:A:C	rs186456485	18	58370607	A	C	0.000994	NA	1	rs142556821	90	RP11-325K19.1	0	ncRNA_intronic	3.074
18:58688439:A:G	rs543530177	18	58688439	G	A	0.000994	NA	1	rs142556821	90	RP11-325K19.1	118479	intergenic	0.331
18:58717521:A:T	rs576860769	18	58717521	A	T	0.000994	NA	1	rs142556821	90	RP11-325K19.1	147561	intergenic	1.23
18:58810571:C:T	rs78243297	18	58810571	C	T	0.000994	NA	1	rs142556821	90	CDH20	190243	intergenic	0.145
18:58841100:C:T	rs186508415	18	58841100	C	T	0.000994	NA	1	rs142556821	90	CDH20	159714	intergenic	0.407
18:59109248:A:C	rs565991443	18	59109248	A	C	0.000994	NA	1	rs142556821	90	CDH20	0	intronic	3.047
18:59211235:A:G	rs201266651	18	59211235	A	G	0.000994	NA	1	rs142556821	90	CDH20	0	intronic	3.489
19:30643343:A:G	rs192818323	19	30643343	G	A	0.000994	NA	1	rs534108382	91	AC005597.1	67229	intergenic	0.073
19:30795420:C:T	rs574003772	19	30795420	C	T	0.000994	NA	1	rs534108382	91	ZNF536	0	intronic	1.881
19:30883122:A:G	rs181230294	19	30883122	G	A	0.000994	NA	1	rs534108382	91	ZNF536	0	intronic	3.82
19:30889301:C:T	rs535150034	19	30889301	T	C	0.000994	NA	1	rs534108382	91	ZNF536	0	intronic	0.203
19:31066728:A:G	rs540809807	19	31066728	G	A	0.000994	NA	1	rs534108382	91	ZNF536	0	intronic	1.22
19:31464790:C:T	rs538138935	19	31464790	C	T	0.000994	NA	1	rs534108382	91	CTC-400I9.3	16691	intergenic	4.57
19:31469787:C:T	rs561342520	19	31469787	C	T	0.000994	NA	1	rs534108382	91	CTC-400I9.3	21688	intergenic	0.109
19:31561150:A:C	rs576081532	19	31561150	C	A	0.000994	NA	1	rs534108382	91	AC020952.1	79211	intergenic	12.72
19:31628256:A:G	rs534108382	19	31628256	G	A	0.000994	4.88e-08	1	rs534108382	91	AC020952.1	12105	intergenic	3.106
19:32047004:A:G	rs375402429	19	32047004	G	A	0.000994	NA	1	rs534108382	91	CTD-2050I18.1	1300	intergenic	0.386
19:32315936:A:C	rs538317032	19	32315936	A	C	0.000994	NA	1	rs534108382	91	RNU6-967P	37774	intergenic	1.843
19:32476519:A:G	rs538674682	19	32476519	G	A	0.000994	NA	1	rs534108382	91	CTC-360P9.4	0	ncRNA_intronic	0.93
19:52730342:A:G	rs10421191	19	52730342	A	G	0.09046	3.79e-08	1	rs10421191	92	PPP2R1A:CTD-2525I3.3	00:00:00	ncRNA_intronic	8.511
20:16900365:A:G	rs714639	20	16900365	A	G	0.1074	2.53e-08	1	rs714639	93	RP5-1195D24.1	55571	intergenic	5.356
20:16900661:C:T	rs714636	20	16900661	C	T	0.1093	2.87e-08	0.936894	rs714639	93	RP5-1195D24.1	55867	intergenic	2.633
20:16905443:A:G	rs17763803	20	16905443	G	A	0.1103	2.94e-08	0.926916	rs714639	93	U3	58033	intergenic	3.613
20:16909649:A:G	rs74181935	20	16909649	A	G	0.1064	3.37e-08	0.884675	rs714639	93	U3	53827	intergenic	3.34
20:16923742:A:G	rs16998470	20	16923742	A	G	0.1243	NA	0.741061	rs714639	93	U3	39734	intergenic	4.896
20:16939660:A:G	rs34342849	20	16939660	G	A	0.1074	2.75e-08	0.836812	rs714639	93	U3	23816	intergenic	1.642
20:16943536:A:T	rs4408790	20	16943536	T	A	0.1083	NA	0.854997	rs74181938	93	U3	19940	intergenic	2.283
20:16943963:A:G	rs13043346	20	16943963	A	G	0.1103	NA	0.855483	rs74181938	93	U3	19513	intergenic	1.507
20:16945513:A:T	rs34239378	20	16945513	T	A	0.09145	6.37e-09	0.770725	rs74181938	93	U3	17963	intergenic	0.727
20:16950427:C:G	rs34466248	20	16950427	C	G	0.1074	4.17e-08	0.902201	rs74181938	93	U3	13049	intergenic	0.921
20:16950588:C:T	rs16998509	20	16950588	T	C	0.1074	4.24e-08	0.902201	rs74181938	93	U3	12888	intergenic	0.038
20:16951199:C:T	rs2038124	20	16951199	T	C	0.09245	9.08e-09	0.760492	rs74181938	93	U3	12277	intergenic	2.707
20:16957028:C:T	rs13042430	20	16957028	C	T	0.1064	2.55e-08	0.911875	rs74181938	93	U3	6448	intergenic	3.603
20:16962106:A:G	rs6105689	20	16962106	A	G	0.1501	NA	0.627491	rs74181938	93	U3	1370	intergenic	1.77
20:16962673:A:C	rs74181938	20	16962673	A	C	0.1113	1.06e-09	1	rs74181938	93	U3	803	downstream	1.599
20:18687357:A:T	rs144886886	20	18687357	T	A	0.001988	6.94e-09	1	rs144886886	94	DTD1	0	intronic	17.43
20:55266755:A:G	rs6025071	20	55266755	G	A	0.3877	4.82e-08	1	rs6025071	95	RN7SL170P	3005	intergenic	0.333
21:39733708:A:AT	rs5843905	21	39733708	A	AT	0.08549	NA	0.974306	rs76252150	96	ERG	18240	intergenic	2.099
21:39737149:A:T	rs73437649	21	39737149	T	A	0.08449	NA	0.986633	rs76252150	96	ERG	14799	intergenic	2.173
21:39737711:C:T	rs11088428	21	39737711	T	C	0.08549	NA	0.974306	rs76252150	96	ERG	14237	intergenic	0.751
21:39737987:A:C	rs11702373	21	39737987	A	C	0.08549	NA	0.974306	rs76252150	96	ERG	13961	intergenic	8.697
21:39740204:C:G	rs76252150	21	39740204	G	C	0.0835	9.78e-09	1	rs76252150	96	ERG	11744	intergenic	2.818
21:39740755:A:G	rs113394568	21	39740755	G	A	0.0835	2.85e-08	1	rs76252150	96	ERG	11193	intergenic	8.39
21:39741475:G:T	rs28854819	21	39741475	T	G	0.08449	NA	0.986633	rs76252150	96	ERG	10473	intergenic	2.116
21:39745801:A:AT	rs35829603	21	39745801	AT	A	0.08847	NA	0.936043	rs76252150	96	ERG	6147	intergenic	9.84
21:39748524:A:G	rs11702396	21	39748524	G	A	0.08449	NA	0.986633	rs76252150	96	ERG	3424	intergenic	3.407
21:39749486:A:C	rs730854	21	39749486	A	C	0.09046	NA	0.912345	rs76252150	96	ERG	2462	intergenic	12.86
21:39751929:C:G	rs2836351	21	39751929	G	C	0.09046	NA	0.912345	rs76252150	96	ERG	19	downstream	7.231
21:39758998:G:GA	rs551607414	21	39758998	GA	G	0.0835	NA	0.972963	rs76252150	96	ERG	0	intronic	0.343
21:39759574:C:T	rs118119701	21	39759574	T	C	0.06362	NA	0.741841	rs76252150	96	ERG	0	intronic	4.214
21:39759705:A:G	rs75403041	21	39759705	A	G	0.0835	1.45e-08	1	rs76252150	96	ERG	0	intronic	2.335
21:39766448:A:G	rs11702629	21	39766448	G	A	0.0835	NA	1	rs76252150	96	ERG	0	intronic	0.726
21:39768761:C:G	rs11702043	21	39768761	C	G	0.08052	1.16e-08	0.933062	rs76252150	96	ERG	0	intronic	2.233
21:44998136:G:T	21:44998136:G:T	21	44998136	G	T	0.007952	NA	0.746982	rs188960668	97	HSF2BP	0	intronic	0.989
21:45011566:A:T	rs192648607	21	45011566	A	T	0.006958	NA	0.855418	rs188960668	97	HSF2BP	0	intronic	3.689
21:45078040:A:G	rs188960668	21	45078040	A	G	0.005964	3.95e-08	1	rs188960668	97	HSF2BP	0	UTR5	9.66
21:45165333:A:G	rs568691796	21	45165333	G	A	0.005964	NA	1	rs188960668	97	PDXK	0	intronic	0.061
21:45168333:A:G	rs186567009	21	45168333	A	G	0.005964	NA	1	rs188960668	97	PDXK	0	intronic	5.566
21:45243900:C:T	rs188277762	21	45243900	C	T	0.00497	NA	0.83166	rs188960668	97	AP001053.11	11451	intergenic	0.023
21:45533342:A:G	rs181307976	21	45533342	A	G	0.003976	NA	0.663995	rs188960668	97	PWP2	0	intronic	2.236
22:21427379:C:T	rs727497	22	21427379	T	C	0.2744	1.06e-08	1	rs727497	98	TUBA3GP	2992	intergenic	1.042
22:21428294:A:G	rs9613607	22	21428294	G	A	0.2734	1.51e-08	0.995355	rs727497	98	TUBA3GP	3907	intergenic	8.379
22:21431729:A:G	rs6417765	22	21431729	G	A	0.328	NA	0.76623	rs727497	98	TUBA3GP	7342	intergenic	3.298
22:21431744:C:T	rs6417766	22	21431744	T	C	0.325	NA	0.773675	rs727497	98	TUBA3GP	7357	intergenic	1.06
22:21431769:C:T	rs6519750	22	21431769	C	T	0.3091	NA	0.817005	rs727497	98	TUBA3GP	7382	intergenic	2.656
22:21432422:C:T	rs9608684	22	21432422	T	C	0.2942	NA	0.878168	rs727497	98	TUBA3GP	8035	intergenic	3.15
22:21433311:A:C	rs6005530	22	21433311	A	C	0.3151	NA	0.79762	rs727497	98	TUBA3GP	8924	intergenic	9.511
22:21434560:A:C	rs9613624	22	21434560	A	C	0.3072	NA	0.815142	rs727497	98	TUBA3GP	10173	intergenic	1.861
22:30720253:C:G	rs140290089	22	30720253	G	C	0.008946	NA	0.642643	rs186013773	99	TBC1D10A	0	intronic	9.83
22:30742968:C:T	rs117815991	22	30742968	T	C	0.008946	NA	0.642643	rs186013773	99	SF3A1	0	intronic	8.257
22:30743544:A:G	rs181811807	22	30743544	G	A	0.008946	NA	0.642643	rs186013773	99	SF3A1	0	intronic	7.313
22:30768305:A:G	rs192828024	22	30768305	G	A	0.005964	3.61e-09	0.887898	rs186013773	99	CCDC157	0	intronic	0.21
22:30780285:A:G	rs186013773	22	30780285	A	G	0.006958	6.38e-10	1	rs186013773	99	RNF215	0	intronic	3.413
22:30815926:T:TTTTTC	rs533061354	22	30815926	TTTTTC	T	0.008946	NA	0.642643	rs186013773	99	RNF215:SEC14L2:RP4-539M6.19	00:00:00	intronic	0.928
22:30823148:C:T	rs117159309	22	30823148	C	T	0.006958	NA	0.787963	rs186013773	99	RP4-539M6.19:MTFP1	00:00:00	UTR3	3.051
22:34251510:A:G	rs68063018	22	34251510	G	A	0.1571	NA	0.789986	rs13054983	100	LARGE	0	intronic	1.48
22:34252259:A:C	rs67714362	22	34252259	A	C	0.159	NA	0.780688	rs13054983	100	LARGE	0	intronic	6.421
22:34252300:A:G	rs16993180	22	34252300	G	A	0.1571	NA	0.789986	rs13054983	100	LARGE	0	intronic	0.317
22:34252412:C:G	rs3827344	22	34252412	G	C	0.159	NA	0.780688	rs13054983	100	LARGE	0	intronic	0.931
22:34253757:C:T	22:34253757:C:T	22	34253757	T	C	0.16	NA	0.788597	rs13054983	100	LARGE	0	intronic	0.47
22:34259910:A:G	rs2267308	22	34259910	G	A	0.159	NA	0.780688	rs13054983	100	LARGE	0	intronic	1.766
22:34266717:C:T	rs13054983	22	34266717	T	C	0.1352	4.23e-08	1	rs13054983	100	LARGE	0	intronic	0.029
22:34268988:C:CA	rs527421964	22	34268988	C	CA	0.163	NA	0.695729	rs13054983	100	LARGE	0	intronic	1.745
22:36162122:A:G	rs568441148	22	36162122	G	A	0.003976	1.53e-08	1	rs183975184	101	RBFOX2	0	intronic	5.204
22:36205166:C:T	rs541069417	22	36205166	T	C	0.003976	3.62e-08	1	rs183975184	101	RBFOX2	0	intronic	1.14
22:36241617:C:T	rs188155623	22	36241617	T	C	0.003976	6.69e-09	1	rs183975184	101	RBFOX2	0	intronic	4.561
22:36263334:C:T	rs183975184	22	36263334	C	T	0.003976	3.14e-09	1	rs183975184	101	RBFOX2	0	intronic	9.457
22:36275734:A:G	rs79716954	22	36275734	A	G	0.002982	7.79e-09	0.7485	rs183975184	101	RBFOX2	0	intronic	5.262
22:36402691:A:G	rs190724115	22	36402691	A	G	0.003976	4.23e-08	1	rs183975184	101	RBFOX2	0	intronic	1.618
22:36487962:A:G	rs550456397	22	36487962	A	G	0.002982	NA	0.7485	rs183975184	101	APOL3	48409	intergenic	2.916
22:47961708:G:T	rs2285093	22	47961708	T	G	0.498	2.37e-08	1	rs2285093	102	LINC00898	55083	intergenic	0.507
23:21985088:C:T	23:21985088:C:T	23	21985088	C	T	0.001988	NA	1	rs765968992	103	SMS	0	intronic	2.633
23:22287116:G:T	rs181525233	23	22287116	T	G	0.000994	NA	1	rs780208543	103	RP11-40F8.2	0	ncRNA_intronic	20.7
23:22327211:C:G	23:22327211:C:G	23	22327211	G	C	0.000994	NA	1	rs780208543	103	RP11-40F8.2	0	ncRNA_intronic	1.569
23:22529418:C:T	23:22529418:C:T	23	22529418	T	C	0.000994	NA	1	rs780208543	103	RP11-40F8.2	0	ncRNA_intronic	2.95
23:22531702:A:G	rs189542013	23	22531702	A	G	0.000994	NA	1	rs780208543	103	RP11-40F8.2	0	ncRNA_intronic	4.963
23:22769186:C:T	rs765968992	23	22769186	T	C	0.001988	1.09e-08	1	rs765968992	103	RP11-40F8.2:GS1-433O24.1	00:00:00	ncRNA_intronic	4.008
23:22813702:G:T	rs145948330	23	22813702	G	T	0.000994	NA	1	rs780208543	103	RP11-40F8.2	0	ncRNA_intronic	6.701
23:22817234:C:G	rs145418343	23	22817234	C	G	0.002982	NA	0.799682	rs765968992	103	RP11-40F8.2	0	ncRNA_intronic	0.56
23:22931346:C:T	23:22931346:C:T	23	22931346	T	C	0.001988	NA	1	rs765968992	103	RP11-40F8.2	0	ncRNA_intronic	8.177
23:22974969:A:T	23:22974969:A:T	23	22974969	A	T	0.001988	NA	1	rs765968992	103	RP11-40F8.2	0	ncRNA_intronic	1.949
23:23040889:A:T	23:23040889:A:T	23	23040889	A	T	0.001988	NA	1	rs765968992	103	RP11-40F8.2	0	ncRNA_intronic	1.993
23:23046362:C:T	23:23046362:C:T	23	23046362	T	C	0.000994	NA	1	rs780208543	103	RP11-40F8.2	0	ncRNA_intronic	0.263
23:23106033:A:G	23:23106033:A:G	23	23106033	G	A	0.000994	NA	1	rs780208543	103	RP11-40F8.2	0	ncRNA_intronic	0.429
23:23202551:A:T	23:23202551:A:T	23	23202551	A	T	0.000994	NA	1	rs780208543	103	RP11-40F8.2	0	ncRNA_intronic	5.352
23:23233362:C:T	rs780208543	23	23233362	C	T	0.000994	2.44e-08	1	rs780208543	103	RP11-40F8.2	0	ncRNA_intronic	3.32
23:23323079:A:G	23:23323079:A:G	23	23323079	G	A	0.001988	NA	1	rs765968992	103	RP11-40F8.2	11815	intergenic	0.401
23:23377340:A:G	23:23377340:A:G	23	23377340	A	G	0.000994	NA	1	rs780208543	103	PTCHD1	0	intronic	8.166
23:23485276:A:G	rs183516844	23	23485276	G	A	0.000994	NA	1	rs780208543	103	snoU13	40051	intergenic	0.175
23:23491974:C:T	23:23491974:C:T	23	23491974	T	C	0.000994	NA	1	rs780208543	103	snoU13	33353	intergenic	2.591
23:23688653:T:TA	23:23688653:T:TA	23	23688653	TA	T	0.000994	NA	1	rs780208543	103	PRDX4	0	intronic	NA
23:23710512:A:G	rs183108230	23	23710512	G	A	0.001988	NA	1	rs765968992	103	PRDX4	5995	intergenic	0.405
23:23906932:A:C	23:23906932:A:C	23	23906932	A	C	0.000994	NA	1	rs780208543	103	APOO	0	intronic	0.244
23:23906934:C:T	23:23906934:C:T	23	23906934	T	C	0.000994	NA	1	rs780208543	103	APOO	0	intronic	1.267
23:24142176:A:G	rs138518427	23	24142176	G	A	0.000994	NA	1	rs780208543	103	SNORA68	9126	intergenic	8.911
23:78138676:C:T	23:78138676:C:T	23	78138676	T	C	0.001988	NA	0.799682	rs772653952	104	P2RY10	62152	intergenic	1.399
23:78147160:C:T	23:78147160:C:T	23	78147160	C	T	0.001988	NA	0.799682	rs772653952	104	P2RY10	53668	intergenic	0.014
23:78291061:A:G	23:78291061:A:G	23	78291061	G	A	0.001988	NA	0.799682	rs772653952	104	RP11-180D15.1	49371	intergenic	2.502
23:78381468:A:G	23:78381468:A:G	23	78381468	A	G	0.001988	NA	0.799682	rs772653952	104	RP11-180D15.1	40122	intergenic	1.238
23:78563622:A:G	23:78563622:A:G	23	78563622	G	A	0.001988	NA	0.799682	rs772653952	104	KIF4CP	15320	intergenic	1.96
23:78578459:A:G	23:78578459:A:G	23	78578459	G	A	0.001988	NA	0.799682	rs772653952	104	KIF4CP	483	upstream	0.378
23:78692763:G:T	23:78692763:G:T	23	78692763	G	T	0.001988	NA	0.799682	rs772653952	104	RP1-164L12.1	67100	intergenic	0.082
23:78969650:C:T	23:78969650:C:T	23	78969650	C	T	0.002982	NA	1	rs772653952	104	TBX22	300604	intergenic	0.217
23:79062603:A:C	23:79062603:A:C	23	79062603	A	C	0.001988	NA	0.799682	rs772653952	104	TBX22	207651	intergenic	3.541
23:79102668:A:G	23:79102668:A:G	23	79102668	G	A	0.002982	NA	1	rs772653952	104	TBX22	167586	intergenic	1.672
23:79103592:A:G	rs772653952	23	79103592	A	G	0.002982	4.99e-08	1	rs772653952	104	TBX22	166662	intergenic	3.365
23:79179234:A:G	rs192846840	23	79179234	G	A	0.001988	NA	0.799682	rs772653952	104	TBX22	91020	intergenic	2.017
23:79184908:A:C	23:79184908:A:C	23	79184908	A	C	0.001988	NA	0.799682	rs772653952	104	TBX22	85346	intergenic	2.135
23:79199081:A:AT	23:79199081:A:AT	23	79199081	AT	A	0.001988	NA	0.799682	rs772653952	104	TBX22	71173	intergenic	3.543
23:79211981:C:T	rs182094324	23	79211981	T	C	0.001988	NA	0.799682	rs772653952	104	TBX22	58273	intergenic	5.719
23:79254954:C:CT	23:79254954:C:CT	23	79254954	CT	C	0.001988	NA	0.799682	rs772653952	104	TBX22	15300	intergenic	0.494
23:79321269:A:T	rs188688338	23	79321269	A	T	0.001988	NA	0.799682	rs772653952	104	TBX22	34000	intergenic	3.192
23:79329898:C:T	rs182553132	23	79329898	T	C	0.001988	NA	0.799682	rs772653952	104	TBX22	42629	intergenic	3.723
23:79356485:A:G	23:79356485:A:G	23	79356485	G	A	0.001988	NA	0.799682	rs772653952	104	TBX22	69216	intergenic	0.7
23:79372222:T:TA	rs200346857	23	79372222	T	TA	0.001988	NA	0.799682	rs772653952	104	TBX22	84953	intergenic	0.005
23:79381361:A:T	23:79381361:A:T	23	79381361	A	T	0.001988	NA	0.799682	rs772653952	104	TBX22	94092	intergenic	4.598
23:79408873:G:T	23:79408873:G:T	23	79408873	G	T	0.001988	NA	0.799682	rs772653952	104	CHMP1B2P	119956	intergenic	0.935
23:79413449:A:C	rs6621784	23	79413449	A	C	0.002982	NA	0.638851	rs772653952	104	CHMP1B2P	115380	intergenic	1.466
23:79414057:A:C	rs12560025	23	79414057	C	A	0.001988	NA	0.799682	rs772653952	104	CHMP1B2P	114772	intergenic	6.381
23:79470635:C:T	23:79470635:C:T	23	79470635	T	C	0.002982	NA	0.638851	rs772653952	104	CHMP1B2P	58194	intergenic	4.137
23:79477621:C:T	rs12556149	23	79477621	C	T	0.001988	NA	0.799682	rs772653952	104	CHMP1B2P	51208	intergenic	1.016
23:79572376:A:G	rs185981567	23	79572376	G	A	0.001988	NA	0.799682	rs772653952	104	CHMP1B2P	6706	intergenic	6.69
23:79613948:A:G	rs190220454	23	79613948	A	G	0.001988	NA	0.799682	rs772653952	104	FAM46D	0	intronic	3.629
23:79692054:A:G	23:79692054:A:G	23	79692054	G	A	0.001988	NA	0.799682	rs772653952	104	FAM46D	0	intronic	0.171
23:79735327:A:G	23:79735327:A:G	23	79735327	G	A	0.001988	NA	0.799682	rs772653952	104	FAM46D	34516	intergenic	2.525
23:79762664:A:C	rs142090931	23	79762664	A	C	0.001988	NA	0.799682	rs772653952	104	HNRNPH3P1	21871	intergenic	1.013
23:79869146:A:G	23:79869146:A:G	23	79869146	A	G	0.001988	NA	0.799682	rs772653952	104	HK2P1	39039	intergenic	1.435
23:79882494:C:T	23:79882494:C:T	23	79882494	T	C	0.001988	NA	0.799682	rs772653952	104	BRWD3	43858	intergenic	9.904
23:79884079:A:T	23:79884079:A:T	23	79884079	T	A	0.001988	NA	0.799682	rs772653952	104	BRWD3	42273	intergenic	1.838
23:79906965:C:T	rs199837793	23	79906965	C	T	0.001988	NA	0.799682	rs772653952	104	BRWD3	19387	intergenic	3.981
23:79924712:T:TAAA	23:79924712:T:TAAA	23	79924712	TAAA	T	0.001988	NA	0.799682	rs772653952	104	BRWD3	1640	intergenic	1.241
23:79936178:A:G	23:79936178:A:G	23	79936178	G	A	0.001988	NA	0.799682	rs772653952	104	BRWD3	0	intronic	8.796
23:79982782:A:G	23:79982782:A:G	23	79982782	A	G	0.001988	NA	0.799682	rs772653952	104	BRWD3	0	intronic	1.36
23:80082292:C:T	rs370518576	23	80082292	C	T	0.001988	NA	0.799682	rs772653952	104	BRWD3	17104	intergenic	6.515
23:116440650:G:T	rs139343793	23	116000000	T	G	0.02187	1.6e-08	1	rs139343793	105	RP3-378P9.1	91250	intergenic	7.904
Table S17B: Protein-coding genes mapped by positional mapping of candidate SNPS with 10kb window using FUMA.
ensg	symbol	chr	start	end	strand	type	entrezID	HUGO	pLI	ncRVIS	posMapSNPs	posMapMaxCADD	minGwasP	IndSigSNPs
ENSG00000172260	NEGR1	1	71861623	72748417	-1	protein_coding	257194	NEGR1	0.951349	-1.71358	5	5.026	2.45e-08	rs547302739
ENSG00000153904	DDAH1	1	85784164	86043933	-1	protein_coding	23576	DDAH1	0.168277	0.407834	55	18.05	2.83e-08	rs11161615
ENSG00000183291	2023-09-15	1	87328132	87380107	-1	protein_coding	9403	SELENOF	0.42815	NA	1	0.39	NA	rs562270409
ENSG00000153936	HS2ST1	1	87380331	87602334	1	protein_coding	9653	HS2ST1	0.535867	-0.504252	1	0.387	NA	rs562270409
ENSG00000267561	RP5-1052I5.2	1	87458692	87634884	1	protein_coding	NA	NA	NA	NA	1	0.387	NA	rs562270409
ENSG00000116857	TMEM9	1	201103900	201140702	-1	protein_coding	252839	TMEM9	0.29854	0.460786	1	3.63	3.86e-08	rs16847826
ENSG00000163395	IGFN1	1	201159953	201198080	1	protein_coding	91156	IGFN1	2.5e-18	0.429294	2	1.013	4.06e-08	rs16847826
ENSG00000198626	RYR2	1	237205505	237997288	1	protein_coding	6262	RYR2	1	NA	1	0.158	3.13e-08	rs184996387
ENSG00000119844	AFTPH	2	64751465	64820139	1	protein_coding	54812	AFTPH	0.996888	-0.102316	4	16.47	NA	rs112367221
ENSG00000178385	PLEKHM3	2	208693027	208890284	-1	protein_coding	389072	PLEKHM3	0.766248	-0.304476	1	1.16	NA	rs146042333
ENSG00000188674	C2orf80	2	209030067	209054797	-1	protein_coding	389073	C2orf80	7.49e-05	0.112625	1	0.408	4.16e-09	rs146042333
ENSG00000144407	PTH2R	2	209224438	209719227	1	protein_coding	5746	PTH2R	1.32e-15	0.151781	2	0.238	NA	rs146042333
ENSG00000135905	DOCK10	2	225629807	225907162	-1	protein_coding	55619	DOCK10	0.0291925	NA	2	4.543	4.23e-08	rs137902767
ENSG00000153823	PID1	2	229715242	230136001	-1	protein_coding	55022	PID1	0.403719	0.742127	4	1.947	NA	rs533628226
ENSG00000187957	DNER	2	230222345	230579274	-1	protein_coding	92737	DNER	0.785502	-0.191028	2	1.308	1.62e-08	rs533628226
ENSG00000153827	TRIP12	2	230628554	230787955	-1	protein_coding	9320	TRIP12	1	-0.142345	3	5.22	NA	rs533628226
ENSG00000153832	FBXO36	2	230787018	230877825	1	protein_coding	130888	FBXO36	3.23e-06	-0.280078	1	10.17	NA	rs533628226
ENSG00000135899	SP110	2	231032009	231090444	-1	protein_coding	3431	SP110	3.16e-09	-0.137741	1	8.909	NA	rs533628226
ENSG00000079263	SP140	2	231067826	231223762	1	protein_coding	11262	SP140	2e-08	-0.179929	2	8.909	NA	rs533628226
ENSG00000185404	SP140L	2	231191899	231268447	1	protein_coding	93349	SP140L	6.07e-05	1.53293	1	0.763	NA	rs533628226
ENSG00000067066	SP100	2	231280657	231408805	1	protein_coding	6672	SP100	8.71e-07	0.0904261	1	0.763	NA	rs533628226
ENSG00000157985	AGAP1	2	236402733	237040444	1	protein_coding	116987	AGAP1	0.999356	NA	3	3.599	NA	rs554299732
ENSG00000132321	IQCA1	2	237232794	237416185	-1	protein_coding	79781	IQCA1	0.00138117	0.186253	3	6.263	NA	rs554299732
ENSG00000198612	COPS8	2	237993955	238009109	1	protein_coding	10920	COPS8	0.138824	-0.44816	1	7.281	3.36e-09	rs554299732
ENSG00000124831	LRRFIP1	2	238536219	238722325	1	protein_coding	9208	LRRFIP1	0.365512	NA	1	4.771	NA	rs554299732
ENSG00000177483	RBM44	2	238707032	238751451	1	protein_coding	375316	RBM44	0.0141499	-0.114464	1	4.771	NA	rs554299732
ENSG00000132329	RAMP1	2	238767536	238820756	1	protein_coding	10267	RAMP1	0.0577928	NA	1	2.064	NA	rs554299732
ENSG00000183873	SCN5A	3	38589548	38691164	-1	protein_coding	6331	SCN5A	0.995748	-0.493253	2	1.838	NA	rs187339522
ENSG00000189283	FHIT	3	59735036	61237133	-1	protein_coding	2272	FHIT	0.00139184	0.884593	1	0.351	4.57e-08	rs74339013
ENSG00000151276	MAGI1	3	65339200	66024509	-1	protein_coding	9223	MAGI1	0.999616	-0.0225571	2	9.611	5.75e-09	rs113891685
ENSG00000158258	CLSTN2	3	139654027	140296239	1	protein_coding	64084	CLSTN2	4.54e-05	2.37801	11	10.17	1.27e-08	rs1479852
ENSG00000177694	NAALADL2	3	174156363	175523428	1	protein_coding	254827	NAALADL2	3.04e-06	0.373752	1	1.159	1.67e-08	rs141191761
ENSG00000196083	IL1RAP	3	190231840	190375843	1	protein_coding	3556	IL1RAP	0.506747	-0.498078	3	11.09	NA	rs188107306
ENSG00000188729	OSTN	3	190917030	190983404	1	protein_coding	344901	OSTN	0.0858561	0.0733786	2	3.835	NA	rs188107306
ENSG00000188958	UTS2B	3	190984957	191048325	-1	protein_coding	257313	UTS2B	0.01104	3.89249	1	3.835	NA	rs188107306
ENSG00000145016	KIAA0226	3	197398264	197476598	-1	protein_coding	9711	KIAA0226	4.77e-06	-0.101201	3	6.521	3.8e-08	rs191553140
ENSG00000122068	FYTTD1	3	197464050	197514467	1	protein_coding	84248	FYTTD1	0.829002	-0.0069938	2	1.312	3.8e-08	rs191553140
ENSG00000074211	PPP2R2C	4	6322305	6565327	-1	protein_coding	5522	PPP2R2C	0.56445	0.38397	1	1.235	2.35e-08	rs115462397
ENSG00000250038	RP11-180C1.1	4	28363901	28404486	-1	protein_coding	NA	NA	NA	NA	1	6.137	NA	rs183058444
ENSG00000121892	PDS5A	4	39824483	39979576	-1	protein_coding	23244	PDS5A	0.999853	-0.828758	1	8.315	3.23e-08	rs189985201
ENSG00000163288	GABRB1	4	46995740	47428461	1	protein_coding	2560	GABRB1	0.977783	-0.0575164	2	4.113	NA	rs181793398
ENSG00000145244	CORIN	4	47596015	47840123	-1	protein_coding	10699	CORIN	6.35e-20	-0.212964	3	3.335	NA	rs181793398
ENSG00000163293	NIPAL1	4	47916159	48042188	1	protein_coding	152519	NIPAL1	3.21e-09	-1.19863	2	3.663	NA	rs181793398
ENSG00000198515	CNGA1	4	47937994	48018689	-1	protein_coding	1259	CNGA1	5.71e-10	0.350757	1	0.405	NA	rs181793398
ENSG00000074966	TXK	4	48068410	48136273	-1	protein_coding	7294	TXK	1.25e-07	-0.119948	1	5.146	NA	rs181793398
ENSG00000135605	TEC	4	48137800	48271881	-1	protein_coding	7006	TEC	0.00257331	-0.273583	2	2.472	3.71e-08	rs181793398
ENSG00000075539	FRYL	4	48499378	48782339	-1	protein_coding	285527	FRYL	1	-1.23073	1	7.517	NA	rs181793398
ENSG00000178403	NEUROG2	4	113434672	113437328	-1	protein_coding	63973	NEUROG2	0.361613	-0.457261	2	18.6	NA	rs35865138
ENSG00000174720	LARP7	4	113558120	113578748	1	protein_coding	51574	LARP7	0.0150803	0.0873716	1	0.806	2.06e-08	rs35865138
ENSG00000164128	NPY1R	4	164245113	164265984	-1	protein_coding	4886	NPY1R	0.651605	0.904906	3	4.104	4.78e-08	rs74914837
ENSG00000164129	NPY5R	4	164265091	164273086	1	protein_coding	4889	NPY5R	0.491801	-0.861297	5	4.104	4.78e-08	rs74914837
ENSG00000154556	SORBS2	4	186506598	186877806	-1	protein_coding	8470	SORBS2	0.0888063	0.290555	4	5.492	NA	rs564293275
ENSG00000272297	RP11-215A19.2	4	187347700	187476464	-1	protein_coding	NA	NA	NA	NA	1	1.013	NA	rs564293275
ENSG00000083857	FAT1	4	187508937	187647876	-1	protein_coding	2195	FAT1	1.78e-10	NA	3	2.321	NA	rs564293275
ENSG00000035499	DEPDC1B	5	59892739	59996017	-1	protein_coding	55789	DEPDC1B	2.29e-05	-0.136419	1	4.945	4.7e-08	rs550272345
ENSG00000049167	ERCC8	5	60169658	60240900	-1	protein_coding	1161	ERCC8	8.57e-09	1.00092	2	17.18	NA	rs550272345
ENSG00000164182	NDUFAF2	5	60240956	60448853	1	protein_coding	91942	NDUFAF2	3.86e-07	0.323767	1	5.571	NA	rs550272345
ENSG00000130449	ZSWIM6	5	60628100	60841997	1	protein_coding	57688	ZSWIM6	0.330185	-0.924572	1	8.968	NA	rs550272345
ENSG00000175471	MCTP1	5	94039446	94620279	-1	protein_coding	79772	MCTP1	0.00988912	-0.289821	1	2.406	3.87e-09	rs189723685
ENSG00000064651	SLC12A2	5	127419458	127525380	1	protein_coding	6558	SLC12A2	0.999439	-0.40082	1	1.896	3.1e-08	rs142253691
ENSG00000138829	FBN2	5	127593601	127994878	-1	protein_coding	2201	FBN2	1	0.322457	6	7.492	3.28e-09	rs138203580;rs142253691
ENSG00000244694	PTCHD4	6	47845764	48036425	-1	protein_coding	442213	PTCHD4	0.0027606	NA	1	6.196	1.88e-08	rs181105562
ENSG00000188580	NKAIN2	6	124125286	125146803	1	protein_coding	154215	NKAIN2	0.00783239	-0.975111	2	7.072	2.91e-08	rs192095875
ENSG00000079819	EPB41L2	6	131160487	131384462	-1	protein_coding	2037	EPB41L2	0.993883	0.254322	31	15.8	3.12e-08	rs117864745
ENSG00000118507	AKAP7	6	131456806	131604675	1	protein_coding	9465	AKAP7	0.00159877	-0.54017	3	4.289	NA	rs117864745
ENSG00000135540	NHSL1	6	138743180	139013708	-1	protein_coding	57224	NHSL1	NA	0.0944373	2	4.863	3.99e-08	rs113976903
ENSG00000105967	TFEC	7	115575202	115799950	-1	protein_coding	22797	TFEC	4.73e-05	-0.865539	4	18.31	NA	rs530789674
ENSG00000135269	TES	7	115850547	115898837	1	protein_coding	26136	TES	4.84e-11	0.213295	1	1.368	2.14e-08	rs530789674
ENSG00000105971	CAV2	7	115927434	116148595	1	protein_coding	858	CAV2	0.00411638	0.222321	1	8.756	NA	rs530789674
ENSG00000104714	ERICH1	8	564746	688106	-1	protein_coding	157697	ERICH1	1.39e-10	-0.502582	6	2.905	6.6e-09	rs73178889
ENSG00000182319	SGK223	8	8175258	8244008	-1	protein_coding	157285	PRAG1	5.12e-20	NA	3	5.801	4.99e-08	rs181315811
ENSG00000250305	KIAA1456	8	12803151	12889012	1	protein_coding	57604	KIAA1456	NA	14.2065	14	9.183	1.01e-08	rs114905565
ENSG00000147481	SNTG1	8	50822349	51706678	1	protein_coding	54212	SNTG1	0.0379276	1.29373	1	0.143	8.03e-09	rs79334239
ENSG00000253350	RP11-127H5.1	8	105602961	106431488	1	protein_coding	NA	NA	NA	NA	2	4.431	2.49e-08	rs140503597
ENSG00000196150	ZNF250	8	146076632	146127553	-1	protein_coding	58500	ZNF250	0.0676199	-2.02742	5	12.65	NA	rs2975299
ENSG00000125485	DDX31	9	135468384	135545788	-1	protein_coding	64794	DDX31	2.76e-06	-0.899017	2	8.86	1.14e-08	rs561564488
ENSG00000125484	GTF3C4	9	135545422	135570342	1	protein_coding	9329	GTF3C4	0.0149763	0.796705	1	8.86	1.14e-08	rs561564488
ENSG00000156110	ADK	10	75910960	76469061	1	protein_coding	132	ADK	0.322841	-0.0833735	1	11.74	4.35e-08	rs189181491
ENSG00000156650	KAT6B	10	76585340	76792380	1	protein_coding	23522	KAT6B	1	-1.22404	1	1.105	NA	rs189181491
ENSG00000188716	DUPD1	10	76797594	76818272	-1	protein_coding	338599	DUPD1	1.18e-07	-0.113151	3	10.71	NA	rs189181491
ENSG00000079393	DUSP13	10	76854192	76868979	-1	protein_coding	51207	DUSP13	9.99e-08	-0.133763	3	8.901	NA	rs189181491
ENSG00000156671	SAMD8	10	76859344	76941881	1	protein_coding	142891	SAMD8	0.0043517	-1.23015	3	8.901	NA	rs189181491
ENSG00000108175	ZMIZ1	10	80828792	81076276	1	protein_coding	57178	ZMIZ1	0.999744	-0.0036235	3	6.409	2.97e-08	rs141755304
ENSG00000122852	SFTPA1	10	81370695	81375196	1	protein_coding	653509	SFTPA1	0.00054161	0.626213	1	0.612	NA	rs141755304
ENSG00000133661	SFTPD	10	81697496	81742370	-1	protein_coding	6441	SFTPD	0.240356	-0.213349	1	1.151	NA	rs141755304
ENSG00000152779	SLC16A12	10	91190051	91316398	-1	protein_coding	387700	SLC16A12	0.00201891	-0.174115	2	4.043	3.84e-08	rs141680442
ENSG00000166326	TRIM44	11	35684353	35829775	1	protein_coding	54765	TRIM44	0.163654	-0.492123	7	9.387	3.51e-08	rs72932146
ENSG00000139132	FGD4	12	32552463	32798984	1	protein_coding	121512	FGD4	0.335779	1.28478	1	0.071	3.29e-08	rs188375042
ENSG00000087470	DNM1L	12	32832134	32898486	1	protein_coding	10059	DNM1L	0.176948	0.385189	2	17.02	NA	rs188375042
ENSG00000139131	YARS2	12	32880424	32908836	-1	protein_coding	51067	YARS2	6.88e-06	0.167114	1	17.02	NA	rs188375042
ENSG00000057294	PKP2	12	32943679	33049774	-1	protein_coding	5318	PKP2	6.14e-10	0.575235	1	3.224	4.81e-08	rs12828091
ENSG00000133773	CCDC59	12	82617460	82752584	-1	protein_coding	29080	CCDC59	0.00068049	-0.537498	2	6.122	NA	rs574164159
ENSG00000127720	METTL25	12	82752276	82873015	1	protein_coding	84190	METTL25	1.65e-07	-0.128338	2	9.504	NA	rs574164159
ENSG00000102743	SLC25A15	13	41363548	41384247	1	protein_coding	10166	SLC25A15	0.00124732	NA	1	1.821	3.48e-08	rs9549286
ENSG00000088451	TGDS	13	95226308	95248511	-1	protein_coding	23483	TGDS	8.78e-06	-0.258887	1	2.953	4.05e-08	rs192648180
ENSG00000152749	GPR180	13	95254157	95286899	1	protein_coding	160897	GPR180	6.59e-11	0.790476	2	2.953	4.05e-08	rs192648180
ENSG00000185950	IRS2	13	110406184	110438915	-1	protein_coding	8660	IRS2	NA	0.825175	1	7.48	NA	rs535284636
ENSG00000187498	COL4A1	13	110801318	110959496	-1	protein_coding	1282	COL4A1	1	-0.456418	1	4.34	NA	rs535284636
ENSG00000134871	COL4A2	13	110958159	111165374	1	protein_coding	1284	COL4A2	2.11e-06	NA	6	7.048	1.41e-08	rs535284636
ENSG00000139832	RAB20	13	111175417	111214080	-1	protein_coding	55647	RAB20	0.697709	NA	1	1.463	NA	rs535284636
ENSG00000102606	ARHGEF7	13	111766906	111958084	1	protein_coding	8874	ARHGEF7	0.953986	-0.0498792	1	8.434	NA	rs535284636
ENSG00000119636	CCDC176	14	74486056	74549566	1	protein_coding	80127	CCDC176	0.00012414	NA	1	3.007	NA	rs182655065
ENSG00000119711	ALDH6A1	14	74523553	74551196	-1	protein_coding	4329	ALDH6A1	1.62e-05	1.30273	1	3.007	NA	rs182655065
ENSG00000205659	LIN52	14	74551499	74667936	1	protein_coding	91750	LIN52	0.891966	6.48202	1	6.989	NA	rs182655065
ENSG00000021645	NRXN3	14	78708734	80330762	1	protein_coding	9369	NRXN3	0.999856	-0.649548	3	16.47	8.55e-09	rs149980350;rs140008464
ENSG00000165959	CLMN	14	95648277	95786243	-1	protein_coding	79789	CLMN	2.06e-07	0.282696	15	5.705	2.97e-08	rs56276973
ENSG00000089902	RCOR1	14	103058998	103196913	1	protein_coding	23186	RCOR1	0.994043	0.684361	1	1.002	NA	rs144900450
ENSG00000140795	MYLK3	16	46740891	46824319	-1	protein_coding	91807	MYLK3	0.140968	-0.484184	1	1.783	NA	rs145109710
ENSG00000155330	C16orf87	16	46830519	46865323	-1	protein_coding	388272	C16orf87	0.0974788	-0.660955	2	11.94	NA	rs145109710
ENSG00000171208	NETO2	16	47111614	47177908	-1	protein_coding	81831	NETO2	0.1584	-1.56385	1	4.206	NA	rs145109710
ENSG00000129636	ITFG1	16	47188298	47498060	-1	protein_coding	81533	ITFG1	0.962024	-0.873762	3	4.725	8.81e-09	rs145109710
ENSG00000102893	PHKB	16	47495034	47735434	1	protein_coding	5257	PHKB	3.16e-10	-0.840616	1	3.591	NA	rs145109710
ENSG00000140798	ABCC12	16	48116884	48189929	-1	protein_coding	94160	ABCC12	2.21e-26	0.389709	1	3.039	NA	rs145109710
ENSG00000154975	CA10	17	49707674	50237377	-1	protein_coding	56934	CA10	0.973117	-1.57579	1	0.123	NA	rs558924683
ENSG00000161533	ACOX1	17	73937588	73975515	-1	protein_coding	51	ACOX1	0.0944353	-1.02825	1	4.553	2.78e-08	rs192151310
ENSG00000257949	TEN1	17	73975301	73996667	1	protein_coding	100134934	TEN1	NA	NA	1	4.553	2.78e-08	rs192151310
ENSG00000197705	KLHL14	18	30252634	30353025	-1	protein_coding	57565	KLHL14	0.0827222	-1.04042	1	9.647	NA	rs140360321
ENSG00000166960	CCDC178	18	30517366	31021065	-1	protein_coding	374864	CCDC178	4.11e-29	-0.366634	6	7.833	8.94e-09	rs190659120;rs140360321
ENSG00000141431	ASXL3	18	31158579	31331156	1	protein_coding	80816	ASXL3	0.999977	-1.64461	5	23.3	1.84e-08	rs140360321;rs190659120
ENSG00000101746	NOL4	18	31431064	31804916	-1	protein_coding	8715	NOL4	0.998788	-1.08546	8	5.926	NA	rs140360321;rs190659120
ENSG00000187323	DCC	18	49866542	51057784	1	protein_coding	1630	DCC	0.999999	-0.23995	4	3.055	1.06e-08	rs137928735;rs551221024
ENSG00000134046	MBD2	18	51679079	51751158	-1	protein_coding	8932	MBD2	0.98931	-0.581558	1	6.566	NA	rs142287780
ENSG00000101751	POLI	18	51795774	51847636	1	protein_coding	11201	POLI	4.27e-09	-0.857624	1	2.082	NA	rs142287780
ENSG00000174448	STARD6	18	51850728	51884334	-1	protein_coding	147323	STARD6	0.0263352	0.538902	2	2.683	NA	rs142287780
ENSG00000166845	C18orf54	18	51884287	51911588	1	protein_coding	162681	C18orf54	6.01e-06	-0.183059	2	2.683	NA	rs142287780
ENSG00000178690	DYNAP	18	52254988	52266724	1	protein_coding	284254	DYNAP	0.409403	-0.315177	1	0.083	NA	rs142287780
ENSG00000183287	CCBE1	18	57098172	57364612	-1	protein_coding	147372	CCBE1	1.67e-06	0.814862	1	3.406	NA	rs142556821
ENSG00000141682	PMAIP1	18	57567180	57571538	1	protein_coding	5366	PMAIP1	0.461951	1.38597	1	10.94	NA	rs142556821
ENSG00000101542	CDH20	18	59000815	59223006	1	protein_coding	28316	CDH20	0.980513	0.219686	2	3.489	NA	rs142556821
ENSG00000198597	ZNF536	19	30719197	31204445	1	protein_coding	9745	ZNF536	0.965217	-0.424049	4	3.82	NA	rs534108382
ENSG00000105568	PPP2R1A	19	52693292	52730687	1	protein_coding	5518	PPP2R1A	0.719604	0.340992	1	8.511	3.79e-08	rs10421191
ENSG00000125821	DTD1	20	18568537	18744561	1	protein_coding	92675	DTD1	0.290213	-0.0083648	1	17.43	6.94e-09	rs144886886
ENSG00000157554	ERG	21	39751949	40033704	-1	protein_coding	2078	ERG	0.968344	-1.02844	9	12.86	1.16e-08	rs76252150
ENSG00000160207	HSF2BP	21	44949072	45079374	-1	protein_coding	11077	HSF2BP	6.37e-10	NA	3	9.66	3.95e-08	rs188960668
ENSG00000160208	RRP1B	21	45079429	45115958	1	protein_coding	23076	RRP1B	0.0368184	-0.1461	1	9.66	3.95e-08	rs188960668
ENSG00000160209	PDXK	21	45138975	45182188	1	protein_coding	8566	PDXK	0.984648	2.33737	2	5.566	NA	rs188960668
ENSG00000160218	TRAPPC10	21	45432200	45526433	1	protein_coding	7109	TRAPPC10	0.999999	-0.672293	1	2.236	NA	rs188960668
ENSG00000241945	PWP2	21	45527171	45551063	1	protein_coding	5822	PWP2	0.875423	NA	1	2.236	NA	rs188960668
ENSG00000187905	AC002472.13	22	21400249	21418457	1	protein_coding	400891	LRRC74B	NA	NA	2	8.379	1.06e-08	rs727497
ENSG00000099992	TBC1D10A	22	30687979	30723035	-1	protein_coding	83874	TBC1D10A	0.975495	NA	1	9.83	NA	rs186013773
ENSG00000099995	SF3A1	22	30727977	30752936	-1	protein_coding	10291	SF3A1	0.994075	-0.822732	3	9.83	NA	rs186013773
ENSG00000187860	CCDC157	22	30752624	30774647	1	protein_coding	550631	CCDC157	2.42e-15	-0.484095	4	8.257	6.38e-10	rs186013773
ENSG00000099999	RNF215	22	30773835	30817760	-1	protein_coding	200312	RNF215	0.00038665	0.354269	4	3.413	6.38e-10	rs186013773
ENSG00000100003	SEC14L2	22	30792846	30821305	1	protein_coding	23541	SEC14L2	4.31e-05	-0.717912	2	3.051	NA	rs186013773
ENSG00000249590	RP4-539M6.19	22	30805244	30824977	1	protein_coding	NA	NA	NA	NA	2	3.051	NA	rs186013773
ENSG00000268538	KIAA1658	22	30814212	30814469	-1	protein_coding	NA	NA	NA	NA	2	3.051	NA	rs186013773
ENSG00000242114	MTFP1	22	30821518	30825045	1	protein_coding	51537	MTFP1	0.31687	0.00949403	2	3.051	NA	rs186013773
ENSG00000133424	LARGE	22	33558212	34318829	-1	protein_coding	9215	LARGE	0.958481	0.465143	8	6.421	4.23e-08	rs13054983
ENSG00000100320	RBFOX2	22	36134783	36424473	-1	protein_coding	23543	RBFOX2	0.993207	NA	6	9.457	3.14e-09	rs183975184
ENSG00000102172	SMS	23	21958691	22025798	1	protein_coding	6611	SMS	0.92146	NA	1	2.633	NA	rs765968992
ENSG00000175809	ZNF645	23	22291065	22292574	1	protein_coding	158506	ZNF645	0.0164656	-0.178033	1	20.7	NA	rs780208543
ENSG00000165186	PTCHD1	23	23352133	23422489	1	protein_coding	139411	PTCHD1	0.947053	-2.61874	1	8.166	NA	rs780208543
ENSG00000123131	PRDX4	23	23682379	23704516	1	protein_coding	10549	PRDX4	0.281508	NA	2	0.405	NA	rs780208543;rs765968992
ENSG00000123130	ACOT9	23	23720370	23784592	-1	protein_coding	23597	ACOT9	1.91e-05	-0.333381	1	0.405	NA	rs765968992
ENSG00000184831	APOO	23	23851470	23926057	-1	protein_coding	79135	APOO	0.754113	NA	2	1.267	NA	rs780208543
ENSG00000174016	FAM46D	23	79591003	79700810	1	protein_coding	169966	FAM46D	0.674764	-0.52919	2	3.629	NA	rs772653952
ENSG00000165288	BRWD3	23	79926353	80065187	-1	protein_coding	254065	BRWD3	1	-1.34901	3	8.796	NA	rs772653952

### Sheet: Table S18
Table S18A: List of Candidate SNPs tagged by independently significant SNPs in the SNP-level sex difference analysis of regional CT. Results are shown for the "relaxed" theshold.
Summary statistics of the SNP-level sex-difference analysis were analyzed using FUMA (Watanabe et al. 2017, https://fuma.ctglab.nl/) to obtain the results below.
uniqID	rsID	chr	pos	non_effect_allele	effect_allele	MAF	gwasP	r2	IndSigSNP	GenomicLocus	nearestGene	dist	func	CADD
1:5057812:C:T	rs144667222	1	5057812	T	C	0.006958	3.49e-08	1	rs144667222	1	RP11-542C10.1	88706	intergenic	4.417
1:11940380:A:T	rs61774663	1	11940380	A	T	0.0169	NA	0.758463	rs61776478	2	RP5-934G17.6	0	ncRNA_exonic	6.918
1:11941322:A:G	rs77562907	1	11941322	A	G	0.0159	2.22e-08	0.807526	rs61776478	2	RP5-934G17.6	858	downstream	7.187
1:11945098:C:G	rs61774665	1	11945098	G	C	0.0169	NA	0.758463	rs61776478	2	RP5-934G17.6	4634	intergenic	0.327
1:11983091:C:T	rs61776478	1	11983091	T	C	0.01292	5.94e-09	1	rs61776478	2	KIAA2013	0	exonic	25.1
1:36129144:A:T	rs74913373	1	36129144	A	T	0.03877	2.05e-08	1	rs74913373	3	PSMB2	21698	intergenic	10.52
1:57090503:C:G	rs12408357	1	57090503	G	C	0.02584	NA	1	rs115939287	4	PPAP2B	0	intergenic	0.092
1:57105308:G:T	rs115939287	1	57105308	G	T	0.02584	3.82e-08	1	rs115939287	4	PPAP2B	0	intergenic	7.164
1:62556897:A:G	rs143693596	1	62556897	G	A	0.0328	4.53e-08	1	rs143693596	5	INADL	0	intronic	4.274
1:94321210:A:G	rs184352025	1	94321210	G	A	0.000994	NA	1	rs144253753	6	RP4-561L24.3	6714	intergenic	0.043
1:94361283:A:G	rs141163735	1	94361283	A	G	0.000994	NA	1	rs144253753	6	GCLM	0	intronic	8.049
1:94483379:G:T	rs150818052	1	94483379	T	G	0.000994	NA	1	rs144253753	6	ABCA4	0	intronic	0.591
1:94510415:C:T	rs72958486	1	94510415	C	T	0.000994	NA	1	rs144253753	6	ABCA4	0	intronic	1.422
1:94531771:C:T	rs144253753	1	94531771	T	C	0.000994	3.16e-08	1	rs144253753	6	ABCA4	0	intronic	2.597
1:94539129:C:T	rs146713976	1	94539129	C	T	0.000994	NA	1	rs144253753	6	ABCA4	0	intronic	0.637
1:94539298:A:C	rs79442833	1	94539298	A	C	0.000994	NA	1	rs144253753	6	ABCA4	0	intronic	0.985
1:94539614:C:T	rs79186122	1	94539614	C	T	0.000994	NA	1	rs144253753	6	ABCA4	0	intronic	0.493
1:94539682:C:T	rs76730927	1	94539682	C	T	0.000994	NA	1	rs144253753	6	ABCA4	0	intronic	0.511
1:94539764:C:T	rs189766988	1	94539764	C	T	0.000994	NA	1	rs144253753	6	ABCA4	0	intronic	1.388
1:94539889:C:T	rs149455936	1	94539889	T	C	0.000994	NA	1	rs144253753	6	ABCA4	0	intronic	0.326
1:94545203:A:C	rs17111014	1	94545203	A	C	0.000994	NA	1	rs144253753	6	ABCA4	0	intronic	11.81
1:94545911:A:G	rs6682366	1	94545911	A	G	0.000994	NA	1	rs144253753	6	ABCA4	0	intronic	4.973
1:94546604:C:T	rs190162870	1	94546604	C	T	0.000994	NA	1	rs144253753	6	ABCA4	0	intronic	3.81
1:94546637:C:T	rs181085883	1	94546637	C	T	0.000994	NA	1	rs144253753	6	ABCA4	0	intronic	1.127
1:94547303:C:T	rs75017380	1	94547303	T	C	0.000994	NA	1	rs144253753	6	ABCA4	0	intronic	1.719
1:94547432:A:G	rs3789419	1	94547432	G	A	0.000994	NA	1	rs144253753	6	ABCA4	0	intronic	9.111
1:94548011:A:T	rs17111019	1	94548011	A	T	0.000994	NA	1	rs144253753	6	ABCA4	0	intronic	13.46
1:94549971:C:T	rs17111021	1	94549971	T	C	0.000994	NA	1	rs144253753	6	ABCA4	0	intronic	0.112
1:94557238:A:G	rs536555615	1	94557238	A	G	0.000994	NA	1	rs144253753	6	ABCA4	0	intronic	8.64
1:94570163:A:G	rs571182549	1	94570163	G	A	0.000994	NA	1	rs144253753	6	ABCA4	0	intronic	1.624
1:94633349:C:CT	rs577427433	1	94633349	C	CT	0.000994	NA	1	rs144253753	6	ARHGAP29	0	intronic	1.331
1:94686825:C:T	rs182576676	1	94686825	C	T	0.000994	NA	1	rs144253753	6	ARHGAP29	0	intronic	5.316
1:94688823:C:T	rs185496198	1	94688823	T	C	0.000994	NA	1	rs144253753	6	ARHGAP29	0	intronic	0.255
1:94827213:A:G	rs186497550	1	94827213	G	A	0.000994	NA	1	rs144253753	6	RP11-148B18.3	26808	intergenic	0.107
1:94985345:C:G	rs140712334	1	94985345	C	G	0.000994	NA	1	rs144253753	6	ABCD3	1122	intergenic	0.27
1:94998750:A:G	rs5901	1	94998750	G	A	0.000994	NA	1	rs144253753	6	F3	0	exonic	13.1
1:95121645:C:T	rs183089060	1	95121645	C	T	0.000994	NA	1	rs144253753	6	LINC01057	0	ncRNA_intronic	4.793
1:95201162:A:G	rs143072770	1	95201162	G	A	0.000994	NA	1	rs144253753	6	LINC01057	0	ncRNA_intronic	7.859
1:95334063:G:T	rs187123880	1	95334063	T	G	0.000994	NA	1	rs144253753	6	SLC44A3	0	intronic	9.962
1:158045757:A:G	rs545257283	1	158045757	G	A	0.000994	NA	1	rs532334306	7	KIRREL	0	intronic	6.484
1:158910671:C:T	rs532334306	1	158910671	C	T	0.000994	1.57e-09	1	rs532334306	7	PYHIN1	0	intronic	1.562
1:158919264:C:T	rs573169743	1	158919264	T	C	0.000994	NA	1	rs532334306	7	PYHIN1	0	intronic	0.996
1:159006998:A:G	rs560468731	1	159006998	A	G	0.000994	NA	1	rs532334306	7	IFI16	0	intronic	0.738
1:159008216:A:G	rs564356122	1	159008216	G	A	0.000994	NA	1	rs532334306	7	IFI16	0	intronic	0.031
1:159479411:A:G	rs566112366	1	159479411	G	A	0.000994	NA	1	rs532334306	7	OR10J5	25381	intergenic	2.469
1:159609778:A:G	rs577867881	1	159609778	G	A	0.000994	NA	1	rs532334306	7	OR10J6P	40760	intergenic	1.109
1:159876385:A:G	rs544060274	1	159876385	G	A	0.000994	NA	1	rs532334306	7	AL590560.1	3498	intergenic	4.134
1:168768602:A:C	rs192765494	1	168768602	C	A	0.00497	7.75e-09	1	rs192765494	8	LINC00626	6477	intergenic	1.202
1:170228319:C:T	rs183899720	1	170228319	T	C	0.001988	3.45e-08	1	rs183899720	9	LINC01142	12424	intergenic	5.59
1:170235179:A:G	rs144769331	1	170235179	A	G	0.001988	4.43e-08	1	rs183899720	9	LINC01142	5564	intergenic	7.071
1:170253275:C:G	rs182054128	1	170253275	C	G	0.001988	NA	1	rs183899720	9	LINC01142	0	ncRNA_intronic	0.262
1:170319975:A:AAGG	rs564624660	1	170319975	A	AAGG	0.001988	NA	1	rs183899720	9	HAUS4P1	18388	intergenic	2.106
1:170396986:C:T	rs538306962	1	170396986	T	C	0.001988	NA	1	rs183899720	9	RP11-576I22.2	32607	intergenic	4.604
1:170490696:C:T	rs566815985	1	170490696	T	C	0.001988	NA	1	rs183899720	9	RP11-576I22.2	0	ncRNA_intronic	5.168
1:172201208:G:T	rs554492280	1	172201208	T	G	0.001988	NA	1	rs181328568	10	DNM3	0	intronic	6.588
1:172201209:A:G	rs569594387	1	172201209	G	A	0.001988	NA	1	rs181328568	10	DNM3	0	intronic	5.425
1:172430806:C:CA	rs141423428	1	172430806	CA	C	0.002982	NA	0.665336	rs181328568	10	C1orf105	0	intronic	10.96
1:172976102:A:G	rs527573316	1	172976102	G	A	0.001988	1.51e-09	1	rs181328568	10	RP1-15D23.2	0	ncRNA_intronic	4.071
1:173101316:C:G	rs6658264	1	173101316	C	G	0.003976	3.08e-08	1	rs114658174	10	GOT2P2	8922	intergenic	0.216
1:173108335:C:G	rs114658174	1	173108335	C	G	0.003976	5e-09	1	rs114658174	10	GOT2P2	1903	intergenic	10.54
1:173111751:C:G	rs143376077	1	173111751	C	G	0.003976	5.91e-09	1	rs114658174	10	GOT2P2	261	upstream	0.741
1:173198455:C:T	rs181328568	1	173198455	T	C	0.001988	4.16e-10	1	rs181328568	10	TNFSF4	22002	intergenic	0.458
1:180236164:A:G	rs575809187	1	180236164	G	A	0.002982	NA	1	rs190835240	11	LHX4	0	intronic	0.392
1:180456235:A:G	rs190835240	1	180456235	A	G	0.002982	4.75e-08	1	rs190835240	11	ACBD6	0	intronic	0.618
1:180684290:A:G	rs183541252	1	180684290	A	G	0.001988	NA	0.665336	rs190835240	11	XPR1	0	intronic	11.35
1:190525698:G:T	rs149000032	1	190525698	G	T	0.005964	NA	0.691095	rs11810836	12	RP11-161I10.1	62270	intergenic	0.122
1:190559490:C:T	rs185731811	1	190559490	C	T	0.005964	NA	0.691095	rs11810836	12	RP11-463J7.2	34529	intergenic	0.126
1:190573930:A:G	rs572261568	1	190573930	A	G	0.005964	NA	0.691095	rs11810836	12	RP11-463J7.2	20089	intergenic	1.229
1:190596479:A:G	rs616807	1	190596479	A	G	0.006958	NA	0.855418	rs11810836	12	RP11-463J7.2	0	ncRNA_intronic	1.158
1:190598029:T:TTGTCTCTTCTGGTTATTAATCTCTTGTCATATGGGTAGTTTGGAAATACTCCCATTCTGTGGG	esv3588305	1	190598029	T	TTGTCTCTTCTGGTTATTAATCTCTTGTCATATGGGTAGTTTGGAAATACTCCCATTCTGTGGG	0.008946	NA	0.662643	rs11810836	12	RP11-463J7.2	0	ncRNA_intronic	4.318
1:190607642:C:CA	rs5779549	1	190607642	C	CA	0.006958	NA	0.855418	rs11810836	12	RP11-463J7.2	0	ncRNA_intronic	1.033
1:190627917:A:C	rs73060681	1	190627917	C	A	0.006958	NA	0.855418	rs11810836	12	RP11-463J7.2	0	ncRNA_intronic	0.715
1:190635602:A:C	rs16832596	1	190635602	C	A	0.006958	NA	0.855418	rs11810836	12	RP11-463J7.2	0	ncRNA_intronic	0.98
1:190637782:G:T	rs73062607	1	190637782	T	G	0.006958	NA	0.855418	rs11810836	12	RP11-463J7.2	0	ncRNA_intronic	2.15
1:190642674:C:T	rs78471048	1	190642674	T	C	0.006958	NA	0.855418	rs11810836	12	RP11-463J7.2	0	ncRNA_intronic	0.368
1:190644092:A:G	rs184462464	1	190644092	A	G	0.005964	NA	0.691095	rs11810836	12	RP11-463J7.2	0	ncRNA_intronic	3.129
1:190658429:C:T	rs16832634	1	190658429	T	C	0.006958	NA	0.855418	rs11810836	12	RP11-463J7.2	0	ncRNA_intronic	9.007
1:190665221:A:G	rs73062662	1	190665221	G	A	0.006958	NA	0.855418	rs11810836	12	RP11-463J7.2	0	ncRNA_intronic	13.83
1:190665566:A:G	rs76551747	1	190665566	A	G	0.006958	NA	0.855418	rs11810836	12	RP11-463J7.2	0	ncRNA_intronic	4.318
1:190667812:C:G	rs4448519	1	190667812	G	C	0.006958	NA	0.855418	rs11810836	12	RP11-463J7.2	0	ncRNA_intronic	0.075
1:190668018:A:G	rs185276765	1	190668018	G	A	0.003976	NA	0.663995	rs11810836	12	RP11-463J7.2	0	ncRNA_intronic	1.076
1:190669564:A:G	rs57631879	1	190669564	G	A	0.006958	NA	0.855418	rs11810836	12	RP11-463J7.2	0	ncRNA_intronic	1.232
1:190672705:A:G	rs73062682	1	190672705	A	G	0.006958	NA	0.855418	rs11810836	12	RP11-463J7.2	0	ncRNA_intronic	4.965
1:190673791:A:G	rs6691219	1	190673791	G	A	0.006958	NA	0.855418	rs11810836	12	RP11-463J7.2	0	ncRNA_intronic	0.394
1:190675914:G:T	rs111642889	1	190675914	T	G	0.006958	NA	0.855418	rs11810836	12	RP11-463J7.2	0	ncRNA_intronic	2.286
1:190679394:A:AT	rs144798908	1	190679394	A	AT	0.007952	NA	0.746982	rs11810836	12	RP11-463J7.2	0	ncRNA_intronic	0.701
1:190681577:C:G	rs73062688	1	190681577	G	C	0.006958	NA	0.855418	rs11810836	12	RP11-463J7.2	0	ncRNA_intronic	0.226
1:190683114:G:T	rs16832665	1	190683114	G	T	0.006958	NA	0.855418	rs11810836	12	RP11-463J7.2	0	ncRNA_intronic	11.68
1:190683613:C:T	rs16832669	1	190683613	T	C	0.006958	NA	0.855418	rs11810836	12	RP11-463J7.2	0	ncRNA_intronic	5.679
1:190683663:C:T	rs16832672	1	190683663	C	T	0.006958	NA	0.855418	rs11810836	12	RP11-463J7.2	0	ncRNA_intronic	1.651
1:190689141:C:T	rs13376606	1	190689141	T	C	0.006958	NA	0.855418	rs11810836	12	RP11-463J7.2	0	ncRNA_intronic	5.118
1:190690248:C:T	rs28897191	1	190690248	T	C	0.006958	NA	0.855418	rs11810836	12	RP11-463J7.2	0	ncRNA_intronic	9.19
1:190694065:A:G	rs12061778	1	190694065	A	G	0.006958	NA	0.855418	rs11810836	12	RP11-463J7.2	0	ncRNA_intronic	5.248
1:190696097:A:C	rs12072375	1	190696097	C	A	0.006958	NA	0.855418	rs11810836	12	RP11-463J7.2	0	ncRNA_intronic	3.113
1:190702083:G:T	rs372582814	1	190702083	G	T	0.008946	NA	0.662643	rs11810836	12	RP11-463J7.2	0	ncRNA_intronic	1.87
1:190708689:C:T	rs597716	1	190708689	T	C	0.007952	NA	0.746982	rs11810836	12	RP11-463J7.2	0	ncRNA_intronic	3.067
1:190708700:A:G	rs572375	1	190708700	A	G	0.006958	NA	0.855418	rs11810836	12	RP11-463J7.2	0	ncRNA_intronic	0.704
1:190711868:C:T	rs659334	1	190711868	T	C	0.006958	NA	0.855418	rs11810836	12	RP11-463J7.2	0	ncRNA_intronic	1.835
1:190712765:A:G	rs546544	1	190712765	A	G	0.007952	NA	0.746982	rs11810836	12	RP11-463J7.2	0	ncRNA_intronic	1.798
1:190713394:C:T	rs686714	1	190713394	C	T	0.006958	NA	0.855418	rs11810836	12	RP11-463J7.2	0	ncRNA_intronic	0.034
1:190714600:A:G	rs16832713	1	190714600	A	G	0.006958	NA	0.855418	rs11810836	12	RP11-463J7.2	0	ncRNA_intronic	1.228
1:190722425:C:T	rs526611	1	190722425	T	C	0.006958	NA	0.855418	rs11810836	12	RP11-463J7.2	0	ncRNA_intronic	0.551
1:190724993:A:T	rs684714	1	190724993	A	T	0.006958	NA	0.855418	rs11810836	12	RP11-463J7.2	0	ncRNA_intronic	0.786
1:190730243:C:T	rs678791	1	190730243	T	C	0.006958	NA	0.855418	rs11810836	12	RP11-463J7.2	0	ncRNA_intronic	2.975
1:190730525:A:G	rs472124	1	190730525	A	G	0.006958	NA	0.855418	rs11810836	12	RP11-463J7.2	0	ncRNA_intronic	3.433
1:190730591:A:G	rs472345	1	190730591	A	G	0.006958	NA	0.855418	rs11810836	12	RP11-463J7.2	0	ncRNA_intronic	6.228
1:190734565:A:G	rs483017	1	190734565	A	G	0.006958	NA	0.855418	rs11810836	12	RP11-463J7.2	0	ncRNA_intronic	4.779
1:190738624:A:G	rs483025	1	190738624	A	G	0.006958	NA	0.855418	rs11810836	12	RP11-463J7.2	0	ncRNA_intronic	4.843
1:190739392:C:G	rs192561799	1	190739392	G	C	0.006958	NA	0.855418	rs11810836	12	RP11-463J7.2	0	ncRNA_intronic	0.372
1:190739878:G:T	rs12093674	1	190739878	G	T	0.006958	NA	0.855418	rs11810836	12	RP11-463J7.2	0	ncRNA_intronic	0.075
1:190740634:A:T	rs532937	1	190740634	T	A	0.006958	NA	0.855418	rs11810836	12	RP11-463J7.2	0	ncRNA_intronic	1.444
1:190755504:A:G	rs558602	1	190755504	G	A	0.006958	NA	0.855418	rs11810836	12	RP11-463J7.2	0	ncRNA_intronic	2.502
1:190762473:A:G	rs622966	1	190762473	G	A	0.006958	NA	0.855418	rs11810836	12	RP11-463J7.2	0	ncRNA_intronic	2.079
1:190767446:A:T	rs560374	1	190767446	A	T	0.006958	NA	0.855418	rs11810836	12	RP11-463J7.2	0	ncRNA_intronic	7.237
1:190775791:A:T	rs644206	1	190775791	T	A	0.007952	NA	0.746982	rs11810836	12	RP11-463J7.2	5002	intergenic	0.421
1:190776011:A:T	rs556834	1	190776011	A	T	0.006958	NA	0.855418	rs11810836	12	RP11-463J7.2	5222	intergenic	13.52
1:190776264:C:T	rs646098	1	190776264	C	T	0.006958	NA	0.855418	rs11810836	12	RP11-463J7.2	5475	intergenic	1.975
1:190776649:G:T	rs563136	1	190776649	G	T	0.007952	NA	0.746982	rs11810836	12	RP11-463J7.2	5860	intergenic	4.17
1:190776743:A:G	rs658733	1	190776743	A	G	0.007952	NA	0.746982	rs11810836	12	RP11-463J7.2	5954	intergenic	1.271
1:190776913:C:T	rs580764	1	190776913	C	T	0.007952	NA	0.746982	rs11810836	12	RP11-463J7.2	6124	intergenic	4.591
1:190777292:A:T	rs479312	1	190777292	T	A	0.006958	NA	0.855418	rs11810836	12	RP11-463J7.2	6503	intergenic	0.512
1:190777567:C:T	rs482039	1	190777567	C	T	0.007952	NA	0.746982	rs11810836	12	RP11-463J7.2	6778	intergenic	1.541
1:190777826:A:T	1:190777826:A:T	1	190777826	A	T	0.000994	NA	0.855418	rs11810836	12	RP11-463J7.2	7037	intergenic	0.641
1:190777826:A:G	1:190777826:A:G	1	190777826	A	G	0.006958	NA	0.855418	rs11810836	12	RP11-463J7.2	7037	NA	0.713
1:190777836:A:G	rs551500	1	190777836	A	G	0.008946	NA	0.662643	rs11810836	12	RP11-463J7.2	7047	intergenic	2.43
1:190779177:A:C	rs539061	1	190779177	A	C	0.007952	NA	0.746982	rs11810836	12	RP11-463J7.2	8388	intergenic	3.123
1:190779758:T:TGAAA	rs146647587	1	190779758	TGAAA	T	0.007952	NA	0.746982	rs11810836	12	RP11-463J7.2	8969	intergenic	2.024
1:190780060:A:C	rs568339	1	190780060	C	A	0.006958	NA	0.855418	rs11810836	12	RP11-463J7.2	9271	intergenic	0.285
1:190780066:A:G	rs568343	1	190780066	A	G	0.006958	NA	0.855418	rs11810836	12	RP11-463J7.2	9277	intergenic	4.318
1:190780088:A:C	rs488394	1	190780088	C	A	0.007952	NA	0.746982	rs11810836	12	RP11-463J7.2	9299	intergenic	2.06
1:190781107:A:G	rs568440	1	190781107	G	A	0.007952	NA	0.746982	rs11810836	12	RP11-463J7.2	10318	intergenic	1.434
1:190781610:A:G	rs492980	1	190781610	G	A	0.007952	NA	0.746982	rs11810836	12	RP11-463J7.2	10821	intergenic	2.113
1:190781749:C:T	rs494667	1	190781749	C	T	0.007952	NA	0.746982	rs11810836	12	RP11-463J7.2	10960	intergenic	2.166
1:190782034:C:T	rs539038	1	190782034	C	T	0.007952	NA	0.746982	rs11810836	12	RP11-463J7.2	11245	intergenic	0.324
1:190782385:C:G	rs514419	1	190782385	G	C	0.007952	NA	0.746982	rs11810836	12	RP11-463J7.2	11596	intergenic	1.807
1:190782434:A:C	rs514248	1	190782434	C	A	0.007952	NA	0.746982	rs11810836	12	RP11-463J7.2	11645	intergenic	3.794
1:190782861:A:G	rs510002	1	190782861	A	G	0.007952	NA	0.746982	rs11810836	12	RP11-463J7.2	12072	intergenic	6.992
1:190782902:C:T	rs640866	1	190782902	C	T	0.006958	NA	0.855418	rs11810836	12	RP11-463J7.2	12113	intergenic	13.14
1:190783895:A:T	rs479354	1	190783895	T	A	0.006958	NA	0.855418	rs11810836	12	RP11-463J7.2	13106	intergenic	0.979
1:190785546:A:AT	rs202032431	1	190785546	AT	A	0.006958	NA	0.855418	rs11810836	12	RP11-463J7.2	14757	intergenic	2.811
1:190785548:G:T	rs201970816	1	190785548	T	G	0.006958	NA	0.855418	rs11810836	12	RP11-463J7.2	14759	intergenic	0.338
1:190786170:C:G	rs561436	1	190786170	C	G	0.006958	NA	0.855418	rs11810836	12	RP11-463J7.2	15381	intergenic	0.447
1:190787464:A:G	rs486458	1	190787464	A	G	0.006958	NA	0.855418	rs11810836	12	RP11-463J7.2	16675	intergenic	2.485
1:190789070:C:T	rs471503	1	190789070	C	T	0.006958	NA	0.855418	rs11810836	12	RP11-463J7.2	18281	intergenic	1.191
1:190791390:A:T	rs669936	1	190791390	A	T	0.006958	NA	0.855418	rs11810836	12	RP11-463J7.2	20601	intergenic	4.657
1:190794272:G:GACAA	rs146156903	1	190794272	GACAA	G	0.006958	NA	0.855418	rs11810836	12	RP11-463J7.2	23483	intergenic	12.9
1:190794872:A:T	rs1583672	1	190794872	A	T	0.006958	NA	0.855418	rs11810836	12	RP11-463J7.2	24083	intergenic	9.053
1:190795558:G:T	rs1595530	1	190795558	G	T	0.006958	NA	0.855418	rs11810836	12	RP11-463J7.2	24769	intergenic	0.155
1:190796081:A:G	rs1780664	1	190796081	A	G	0.006958	NA	0.855418	rs11810836	12	RP11-463J7.2	25292	intergenic	0.196
1:190798325:C:T	rs1837223	1	190798325	T	C	0.006958	NA	0.855418	rs11810836	12	RP11-463J7.2	27536	intergenic	2.354
1:190798999:C:T	rs1658930	1	190798999	C	T	0.006958	NA	0.855418	rs11810836	12	RP11-463J7.2	28210	intergenic	0.584
1:190799155:A:G	rs10920804	1	190799155	A	G	0.006958	NA	0.855418	rs11810836	12	RP11-463J7.2	28366	intergenic	3.328
1:190800020:C:T	rs75915710	1	190800020	T	C	0.006958	NA	0.855418	rs11810836	12	RP11-463J7.2	29231	intergenic	5.218
1:190800133:C:T	rs1438523	1	190800133	C	T	0.006958	NA	0.855418	rs11810836	12	RP11-463J7.2	29344	intergenic	0.364
1:190801072:C:T	rs1837222	1	190801072	T	C	0.006958	NA	0.855418	rs11810836	12	RP11-463J7.2	30283	intergenic	1.983
1:190802532:A:T	rs16832838	1	190802532	A	T	0.006958	NA	0.855418	rs11810836	12	RP11-463J7.2	31743	intergenic	0.246
1:190805564:C:T	rs1658927	1	190805564	T	C	0.006958	NA	0.855418	rs11810836	12	RP11-463J7.2	34775	intergenic	7.878
1:190806624:C:T	rs116251818	1	190806624	C	T	0.006958	NA	0.855418	rs11810836	12	RP11-463J7.2	35835	intergenic	0.289
1:190807130:C:T	rs1658928	1	190807130	T	C	0.006958	NA	0.855418	rs11810836	12	RP11-463J7.2	36341	intergenic	3.821
1:190808459:C:G	rs12091571	1	190808459	G	C	0.006958	NA	0.855418	rs11810836	12	RP11-463J7.2	37670	intergenic	3.966
1:190808473:C:T	rs12061149	1	190808473	C	T	0.006958	NA	0.855418	rs11810836	12	RP11-463J7.2	37684	intergenic	4.04
1:190809023:A:G	rs1615424	1	190809023	G	A	0.006958	NA	0.855418	rs11810836	12	RP11-463J7.2	38234	intergenic	1.685
1:190809292:A:T	rs2996689	1	190809292	A	T	0.006958	NA	0.855418	rs11810836	12	RP11-463J7.2	38503	intergenic	0.019
1:190809750:C:T	rs73053478	1	190809750	T	C	0.006958	NA	0.855418	rs11810836	12	RP11-463J7.2	38961	intergenic	2.092
1:190811488:A:C	rs7529733	1	190811488	C	A	0.003976	NA	0.663995	rs11810836	12	RP11-463J7.2	40699	intergenic	0.476
1:190811681:C:G	rs180975586	1	190811681	G	C	0.006958	NA	0.855418	rs11810836	12	RP11-463J7.2	40892	intergenic	1.119
1:190815680:C:G	rs1658936	1	190815680	G	C	0.006958	NA	0.855418	rs11810836	12	RP11-463J7.2	44891	intergenic	12.54
1:190820943:A:G	rs188834039	1	190820943	G	A	0.003976	NA	0.663995	rs11810836	12	RP11-463J7.2	50154	intergenic	2.75
1:190829914:A:AG	rs143600366	1	190829914	AG	A	0.006958	NA	0.855418	rs11810836	12	RP11-463J7.2	59125	intergenic	0.934
1:190831565:C:T	rs1170713	1	190831565	C	T	0.006958	NA	0.855418	rs11810836	12	RP11-463J7.2	60776	intergenic	7.104
1:190843209:G:T	rs1185678	1	190843209	G	T	0.006958	NA	0.855418	rs11810836	12	RP11-463J7.2	72420	intergenic	2.474
1:190854375:A:G	rs1030923	1	190854375	A	G	0.006958	NA	0.855418	rs11810836	12	RP11-463J7.2	83586	intergenic	3.715
1:190854988:G:GC	rs61623660	1	190854988	G	GC	0.006958	NA	0.855418	rs11810836	12	RP11-463J7.2	84199	intergenic	0.979
1:190863526:A:G	rs12080176	1	190863526	A	G	0.006958	NA	0.855418	rs11810836	12	RP11-463J7.2	92737	intergenic	0.05
1:190872183:A:G	rs76978899	1	190872183	A	G	0.006958	NA	0.855418	rs11810836	12	RP11-463J7.2	101394	intergenic	9.832
1:190874085:A:G	rs6691752	1	190874085	G	A	0.006958	NA	0.855418	rs11810836	12	RP11-463J7.2	103296	intergenic	0.337
1:190889541:T:TC	rs150148098	1	190889541	TC	T	0.006958	NA	0.855418	rs11810836	12	RP11-463J7.2	118752	intergenic	1.566
1:190894637:A:G	rs12065838	1	190894637	G	A	0.006958	NA	0.855418	rs11810836	12	RP11-463J7.2	123848	intergenic	0.825
1:190896859:A:C	rs12071814	1	190896859	C	A	0.006958	NA	0.855418	rs11810836	12	RP11-463J7.2	126070	intergenic	7.768
1:190898473:A:G	rs12063813	1	190898473	G	A	0.006958	NA	0.855418	rs11810836	12	RP11-463J7.2	127684	intergenic	8.342
1:190902207:A:C	rs149729010	1	190902207	C	A	0.006958	NA	0.855418	rs11810836	12	RP11-463J7.2	131418	intergenic	0.006
1:190919706:A:G	rs60612018	1	190919706	G	A	0.006958	NA	0.855418	rs11810836	12	RP11-463J7.2	148917	intergenic	0.683
1:190921925:C:T	rs12092570	1	190921925	C	T	0.006958	NA	0.855418	rs11810836	12	RP11-463J7.2	151136	intergenic	0.095
1:190925744:G:T	rs12076536	1	190925744	T	G	0.006958	NA	0.855418	rs11810836	12	RP11-463J7.2	154955	intergenic	0.121
1:190927966:T:TA	rs148784024	1	190927966	T	TA	0.006958	NA	0.855418	rs11810836	12	RP11-463J7.2	157177	intergenic	3.184
1:190932270:A:G	rs12085376	1	190932270	A	G	0.006958	NA	0.855418	rs11810836	12	RP11-463J7.2	161481	intergenic	4.526
1:190941419:C:T	rs13374306	1	190941419	C	T	0.006958	NA	0.855418	rs11810836	12	RP11-463J7.2	170630	intergenic	1.458
1:190964522:C:T	rs78483190	1	190964522	T	C	0.005964	NA	1	rs11810836	12	HNRNPA1P46	150632	intergenic	5.057
1:190983048:C:G	rs76482175	1	190983048	G	C	0.005964	NA	1	rs11810836	12	HNRNPA1P46	132106	intergenic	2.449
1:190983198:A:G	rs78654164	1	190983198	G	A	0.005964	NA	1	rs11810836	12	HNRNPA1P46	131956	intergenic	2.04
1:190983683:C:T	rs78593501	1	190983683	T	C	0.005964	NA	1	rs11810836	12	HNRNPA1P46	131471	intergenic	11.98
1:190986730:C:CTGCTT	rs144180063	1	190986730	CTGCTT	C	0.005964	NA	1	rs11810836	12	HNRNPA1P46	128424	intergenic	12.25
1:190987608:A:G	rs78150437	1	190987608	A	G	0.005964	NA	1	rs11810836	12	HNRNPA1P46	127546	intergenic	7.352
1:191001361:A:C	rs193090908	1	191001361	A	C	0.00497	NA	0.83166	rs11810836	12	HNRNPA1P46	113793	intergenic	12.23
1:191001993:A:C	rs150317836	1	191001993	C	A	0.005964	NA	1	rs11810836	12	HNRNPA1P46	113161	intergenic	4.708
1:191002884:A:C	rs143316674	1	191002884	A	C	0.00497	NA	0.83166	rs11810836	12	HNRNPA1P46	112270	intergenic	0.215
1:191008952:C:T	rs149605277	1	191008952	C	T	0.005964	NA	1	rs11810836	12	HNRNPA1P46	106202	intergenic	0.923
1:191010391:G:T	rs201029476	1	191010391	T	G	0.005964	NA	1	rs11810836	12	HNRNPA1P46	104763	intergenic	0.882
1:191011108:C:T	rs76883280	1	191011108	C	T	0.005964	NA	1	rs11810836	12	HNRNPA1P46	104046	intergenic	1.382
1:191015089:A:G	rs10494647	1	191015089	G	A	0.006958	NA	0.855418	rs11810836	12	HNRNPA1P46	100065	intergenic	0.059
1:191020512:C:T	rs76668154	1	191020512	C	T	0.005964	NA	1	rs11810836	12	HNRNPA1P46	94642	intergenic	5.65
1:191020634:G:T	rs77414728	1	191020634	G	T	0.005964	NA	1	rs11810836	12	HNRNPA1P46	94520	intergenic	5.045
1:191020676:G:T	rs112000685	1	191020676	T	G	0.005964	NA	1	rs11810836	12	HNRNPA1P46	94478	intergenic	0.029
1:191021059:A:G	rs74668234	1	191021059	G	A	0.005964	NA	1	rs11810836	12	HNRNPA1P46	94095	intergenic	1.562
1:191035184:C:T	rs74800970	1	191035184	T	C	0.005964	NA	1	rs11810836	12	HNRNPA1P46	79970	intergenic	9.409
1:191035330:A:T	rs79568091	1	191035330	T	A	0.005964	NA	1	rs11810836	12	HNRNPA1P46	79824	intergenic	1.899
1:191036393:A:T	rs79772194	1	191036393	A	T	0.005964	NA	1	rs11810836	12	HNRNPA1P46	78761	intergenic	4.235
1:191038057:A:C	rs112539012	1	191038057	C	A	0.005964	NA	1	rs11810836	12	HNRNPA1P46	77097	intergenic	0.138
1:191038695:A:C	rs201002157	1	191038695	C	A	0.005964	NA	1	rs11810836	12	HNRNPA1P46	76459	intergenic	0.355
1:191039545:A:G	rs113150707	1	191039545	G	A	0.005964	NA	1	rs11810836	12	HNRNPA1P46	75609	intergenic	1.058
1:191041343:C:G	rs188401821	1	191041343	G	C	0.005964	NA	1	rs11810836	12	HNRNPA1P46	73811	intergenic	0.338
1:191043843:C:CA	rs199753126	1	191043843	C	CA	0.008946	NA	0.662643	rs11810836	12	HNRNPA1P46	71311	intergenic	4.836
1:191045121:A:G	rs111350857	1	191045121	A	G	0.005964	NA	1	rs11810836	12	HNRNPA1P46	70033	intergenic	1.915
1:191045165:C:G	rs77868610	1	191045165	C	G	0.005964	NA	1	rs11810836	12	HNRNPA1P46	69989	intergenic	1.825
1:191046133:A:G	rs78411866	1	191046133	G	A	0.005964	NA	1	rs11810836	12	HNRNPA1P46	69021	intergenic	1.021
1:191047736:G:GT	rs199940572	1	191047736	GT	G	0.005964	NA	1	rs11810836	12	HNRNPA1P46	67418	intergenic	0.446
1:191049142:C:T	rs80318235	1	191049142	T	C	0.005964	NA	1	rs11810836	12	HNRNPA1P46	66012	intergenic	0.023
1:191049744:A:AGT	rs140691323	1	191049744	AGT	A	0.005964	NA	1	rs11810836	12	HNRNPA1P46	65410	intergenic	12.07
1:191049793:A:C	rs75969991	1	191049793	C	A	0.005964	NA	1	rs11810836	12	HNRNPA1P46	65361	intergenic	1.491
1:191050227:A:G	rs142599444	1	191050227	G	A	0.005964	NA	1	rs11810836	12	HNRNPA1P46	64927	intergenic	2.318
1:191052795:G:T	rs113568529	1	191052795	T	G	0.005964	NA	1	rs11810836	12	HNRNPA1P46	62359	intergenic	2.894
1:191053101:C:G	rs148209510	1	191053101	G	C	0.005964	NA	1	rs11810836	12	HNRNPA1P46	62053	intergenic	4.633
1:191054466:G:T	rs188420875	1	191054466	T	G	0.00497	NA	0.83166	rs11810836	12	HNRNPA1P46	60688	intergenic	4.56
1:191056286:C:G	rs112119522	1	191056286	C	G	0.005964	NA	1	rs11810836	12	HNRNPA1P46	58868	intergenic	0.274
1:191058481:G:T	rs115459947	1	191058481	T	G	0.005964	NA	1	rs11810836	12	HNRNPA1P46	56673	intergenic	1.073
1:191060290:A:G	rs75983776	1	191060290	A	G	0.005964	NA	1	rs11810836	12	HNRNPA1P46	54864	intergenic	10.72
1:191060766:C:T	rs76845635	1	191060766	T	C	0.005964	NA	1	rs11810836	12	HNRNPA1P46	54388	intergenic	3.89
1:191064537:C:T	rs74876987	1	191064537	T	C	0.005964	NA	1	rs11810836	12	HNRNPA1P46	50617	intergenic	5.854
1:191068041:G:T	rs111378581	1	191068041	T	G	0.005964	NA	1	rs11810836	12	HNRNPA1P46	47113	intergenic	1.125
1:191069971:A:T	rs79105656	1	191069971	T	A	0.005964	NA	1	rs11810836	12	HNRNPA1P46	45183	intergenic	0.682
1:191071472:A:C	rs16833171	1	191071472	C	A	0.005964	NA	1	rs11810836	12	HNRNPA1P46	43682	intergenic	0.631
1:191072885:A:G	rs78006260	1	191072885	G	A	0.006958	NA	0.855418	rs11810836	12	HNRNPA1P46	42269	intergenic	0.684
1:191073806:C:T	rs74467884	1	191073806	T	C	0.005964	NA	1	rs11810836	12	HNRNPA1P46	41348	intergenic	0.011
1:191087680:C:G	rs74466471	1	191087680	G	C	0.005964	NA	1	rs11810836	12	HNRNPA1P46	27474	intergenic	0.377
1:191090060:C:T	rs79338061	1	191090060	T	C	0.005964	NA	1	rs11810836	12	HNRNPA1P46	25094	intergenic	0.82
1:191091261:C:T	rs76804141	1	191091261	C	T	0.005964	NA	1	rs11810836	12	HNRNPA1P46	23893	intergenic	1.699
1:191094418:C:T	rs544675497	1	191094418	T	C	0.003976	NA	0.663995	rs11810836	12	HNRNPA1P46	20736	intergenic	4.744
1:191094860:A:C	rs6428040	1	191094860	C	A	0.005964	NA	1	rs11810836	12	HNRNPA1P46	20294	intergenic	4.056
1:191094940:A:C	rs6699176	1	191094940	C	A	0.005964	NA	1	rs11810836	12	HNRNPA1P46	20214	intergenic	0.191
1:191095210:A:G	rs78252696	1	191095210	G	A	0.005964	NA	1	rs11810836	12	HNRNPA1P46	19944	intergenic	1.447
1:191099775:C:T	rs78319772	1	191099775	T	C	0.005964	NA	1	rs11810836	12	HNRNPA1P46	15379	intergenic	0.118
1:191099844:A:G	rs77882659	1	191099844	G	A	0.005964	NA	1	rs11810836	12	HNRNPA1P46	15310	intergenic	2.542
1:191100718:G:T	rs7530676	1	191100718	G	T	0.005964	NA	1	rs11810836	12	HNRNPA1P46	14436	intergenic	3.706
1:191102388:T:TTTATA	rs149062116	1	191102388	TTTATA	T	0.005964	NA	1	rs11810836	12	HNRNPA1P46	12766	intergenic	3.835
1:191102624:A:AT	rs144013899	1	191102624	AT	A	0.005964	NA	1	rs11810836	12	HNRNPA1P46	12530	intergenic	3.444
1:191104841:T:TAATGAG	rs143972006	1	191104841	TAATGAG	T	0.005964	NA	1	rs11810836	12	HNRNPA1P46	10313	intergenic	1.103
1:191104886:C:T	rs6681927	1	191104886	T	C	0.005964	NA	1	rs11810836	12	HNRNPA1P46	10268	intergenic	3.197
1:191105031:C:G	rs76772729	1	191105031	G	C	0.005964	NA	1	rs11810836	12	HNRNPA1P46	10123	intergenic	1.537
1:191108101:G:T	rs115460189	1	191108101	T	G	0.005964	NA	1	rs11810836	12	HNRNPA1P46	7053	intergenic	0.329
1:191109479:C:T	rs55675561	1	191109479	C	T	0.005964	NA	1	rs11810836	12	HNRNPA1P46	5675	intergenic	0.403
1:191113256:A:C	rs74129885	1	191113256	C	A	0.005964	NA	1	rs11810836	12	HNRNPA1P46	1898	intergenic	0.858
1:191113384:A:C	rs74129886	1	191113384	C	A	0.005964	NA	1	rs11810836	12	HNRNPA1P46	1770	intergenic	9.645
1:191115073:A:G	rs58373773	1	191115073	G	A	0.005964	NA	1	rs11810836	12	HNRNPA1P46	81	downstream	8.147
1:191115178:C:T	rs56180053	1	191115178	C	T	0.005964	NA	1	rs11810836	12	HNRNPA1P46	0	ncRNA_exonic	2.462
1:191117598:A:G	rs997973	1	191117598	A	G	0.005964	NA	1	rs11810836	12	HNRNPA1P46	1506	intergenic	4.79
1:191119309:C:T	rs76255470	1	191119309	C	T	0.005964	NA	1	rs11810836	12	RP11-309H21.3	1330	intergenic	3.652
1:191119368:G:T	rs79446061	1	191119368	T	G	0.005964	NA	1	rs11810836	12	RP11-309H21.3	1271	intergenic	7.131
1:191119452:C:G	rs77931829	1	191119452	G	C	0.005964	NA	1	rs11810836	12	RP11-309H21.3	1187	intergenic	4.963
1:191119503:A:G	rs11805775	1	191119503	G	A	0.005964	NA	1	rs11810836	12	RP11-309H21.3	1136	intergenic	6.818
1:191119557:C:T	rs11809087	1	191119557	C	T	0.005964	NA	1	rs11810836	12	RP11-309H21.3	1082	intergenic	2.998
1:191120658:C:G	rs114673553	1	191120658	C	G	0.005964	NA	1	rs11810836	12	RP11-309H21.3	0	ncRNA_exonic	1.326
1:191121152:A:C	rs11809912	1	191121152	C	A	0.005964	NA	1	rs11810836	12	RP11-309H21.3	0	ncRNA_exonic	1.36
1:191121851:T:TGG	1:191121851:T:TGG	1	191121851	T	TGG	0.006958	NA	0.855418	rs11810836	12	RP11-309H21.3	0	ncRNA_exonic	2.026
1:191121851:T:TG	1:191121851:T:TG	1	191121851	TG	T	0.3797	NA	0.855418	rs11810836	12	RP11-309H21.3	0	NA	2.075
1:191125123:C:T	rs7537284	1	191125123	C	T	0.006958	NA	0.855418	rs11810836	12	RP11-309H21.3	1358	intergenic	4.404
1:191125866:G:GT	rs201335309	1	191125866	G	GT	0.005964	NA	1	rs11810836	12	RP11-309H21.3	2101	intergenic	0.729
1:191125867:G:GT	rs61652454	1	191125867	GT	G	0.3996	NA	1	rs11810836	12	RP11-309H21.3	2102	intergenic	0.749
1:191125867:G:T	rs80301416	1	191125867	G	T	0.005964	NA	1	rs11810836	12	RP11-309H21.3	2102	NA	0.012
1:191127138:G:T	rs76858431	1	191127138	G	T	0.005964	NA	1	rs11810836	12	RP11-309H21.3	3373	intergenic	4.666
1:191127684:A:T	rs77844903	1	191127684	A	T	0.005964	NA	1	rs11810836	12	RP11-309H21.3	3919	intergenic	2.655
1:191128804:G:T	rs11806398	1	191128804	T	G	0.005964	NA	1	rs11810836	12	RP11-309H21.3	5039	intergenic	5.803
1:191129574:A:G	rs58906387	1	191129574	G	A	0.005964	NA	1	rs11810836	12	RP11-309H21.3	5809	intergenic	1.394
1:191130234:A:AAAAT	rs144682322	1	191130234	AAAAT	A	0.005964	NA	1	rs11810836	12	RP11-309H21.3	6469	intergenic	1.484
1:191130484:A:T	rs74129889	1	191130484	A	T	0.005964	NA	1	rs11810836	12	RP11-309H21.3	6719	intergenic	3.856
1:191133412:A:AATTT	rs144145177	1	191133412	AATTT	A	0.005964	NA	1	rs11810836	12	RP11-309H21.3	9647	intergenic	1.835
1:191134564:C:T	rs74129890	1	191134564	T	C	0.005964	NA	1	rs11810836	12	RP11-309H21.3	10799	intergenic	0.038
1:191134634:C:T	rs74129891	1	191134634	C	T	0.005964	NA	1	rs11810836	12	RP11-309H21.3	10869	intergenic	2.087
1:191136658:A:T	rs6670229	1	191136658	T	A	0.005964	NA	1	rs11810836	12	RP11-309H21.4	11992	intergenic	0.321
1:191137181:A:G	rs11807618	1	191137181	A	G	0.005964	NA	1	rs11810836	12	RP11-309H21.4	11469	intergenic	0.198
1:191138017:G:GTA	rs149758759	1	191138017	G	GTA	0.006958	NA	0.855418	rs11810836	12	RP11-309H21.4	10633	intergenic	0.448
1:191138466:A:G	rs74129894	1	191138466	G	A	0.005964	NA	1	rs11810836	12	RP11-309H21.4	10184	intergenic	0.867
1:191139087:C:T	rs6680025	1	191139087	T	C	0.005964	NA	1	rs11810836	12	RP11-309H21.4	9563	intergenic	3.342
1:191140560:C:G	rs77697703	1	191140560	G	C	0.005964	NA	1	rs11810836	12	RP11-309H21.4	8090	intergenic	0.639
1:191140668:A:C	rs74129896	1	191140668	C	A	0.005964	NA	1	rs11810836	12	RP11-309H21.4	7982	intergenic	8.773
1:191141685:C:T	rs151210262	1	191141685	C	T	0.005964	NA	1	rs11810836	12	RP11-309H21.4	6965	intergenic	9.624
1:191141725:C:T	rs111644385	1	191141725	C	T	0.005964	NA	1	rs11810836	12	RP11-309H21.4	6925	intergenic	0.245
1:191142458:C:T	rs74129897	1	191142458	T	C	0.005964	NA	1	rs11810836	12	RP11-309H21.4	6192	intergenic	0.426
1:191143240:T:TC	rs139911427	1	191143240	T	TC	0.005964	NA	1	rs11810836	12	RP11-309H21.4	5410	intergenic	1.658
1:191143571:A:G	rs74129898	1	191143571	G	A	0.005964	NA	1	rs11810836	12	RP11-309H21.4	5079	intergenic	1.941
1:191145771:C:G	rs57186611	1	191145771	C	G	0.005964	NA	1	rs11810836	12	RP11-309H21.4	2879	intergenic	2.48
1:191147940:C:T	rs16833253	1	191147940	C	T	0.006958	NA	0.855418	rs11810836	12	RP11-309H21.4	710	downstream	0.091
1:191148230:A:C	rs16833257	1	191148230	A	C	0.005964	NA	1	rs11810836	12	RP11-309H21.4	420	downstream	5.558
1:191149235:A:G	rs16833261	1	191149235	A	G	0.005964	NA	1	rs11810836	12	RP11-309H21.4	365	upstream	3.703
1:191151059:C:T	rs11801275	1	191151059	T	C	0.005964	4.5e-08	1	rs11810836	12	RP11-309H21.4	2189	intergenic	0.066
1:191151544:G:T	rs11810836	1	191151544	T	G	0.005964	4.47e-08	1	rs11810836	12	RP11-309H21.4	2674	intergenic	0.049
1:191179924:A:G	rs16833324	1	191179924	G	A	0.008946	NA	0.662643	rs11810836	12	RP11-309H21.2	10364	intergenic	0.965
1:191211038:C:T	rs181719598	1	191211038	T	C	0.005964	NA	1	rs11810836	12	RP11-309H21.2	13440	intergenic	1.318
1:191249774:C:T	rs76855352	1	191249774	C	T	0.008946	NA	0.662643	rs11810836	12	RP11-309H21.2	52176	intergenic	0.651
1:191254115:A:C	rs114463146	1	191254115	A	C	0.006958	NA	0.855418	rs11810836	12	RP11-309H21.2	56517	intergenic	6.38
1:191254351:C:G	rs377010004	1	191254351	G	C	0.008946	NA	0.662643	rs11810836	12	RP11-309H21.2	56753	intergenic	1.85
1:191254512:C:T	rs190649090	1	191254512	C	T	0.008946	NA	0.662643	rs11810836	12	RP11-309H21.2	56914	intergenic	3.069
1:191283055:A:C	rs12027520	1	191283055	C	A	0.008946	NA	0.662643	rs11810836	12	RP11-309H21.2	85457	intergenic	0.107
1:191286162:A:C	rs12172717	1	191286162	C	A	0.008946	NA	0.662643	rs11810836	12	RP11-309H21.2	88564	intergenic	1.371
1:191292932:G:T	rs12024082	1	191292932	G	T	0.008946	NA	0.662643	rs11810836	12	RP11-309H21.2	95334	intergenic	1.511
1:191296453:C:T	rs16833422	1	191296453	C	T	0.008946	NA	0.662643	rs11810836	12	RP11-309H21.2	98855	intergenic	0.685
1:191340943:A:G	rs6690512	1	191340943	G	A	0.008946	NA	0.662643	rs11810836	12	RP11-309H21.2	143345	intergenic	0.394
1:191346149:A:G	rs12041132	1	191346149	G	A	0.008946	NA	0.662643	rs11810836	12	RP11-309H21.2	148551	intergenic	0.14
1:191347774:A:G	rs116680623	1	191347774	G	A	0.008946	NA	0.662643	rs11810836	12	RP11-309H21.2	150176	intergenic	0.106
1:191347911:A:C	rs113534768	1	191347911	C	A	0.008946	NA	0.662643	rs11810836	12	RP11-309H21.2	150313	intergenic	1.042
1:191361652:C:T	rs12030092	1	191361652	C	T	0.008946	NA	0.662643	rs11810836	12	RP11-309H21.2	164054	intergenic	0.145
1:191361859:G:GATTAGAAGA	rs138927477	1	191361859	GATTAGAAGA	G	0.008946	NA	0.662643	rs11810836	12	RP11-309H21.2	164261	intergenic	11.48
1:191366102:C:T	rs116549351	1	191366102	C	T	0.008946	NA	0.662643	rs11810836	12	RP11-309H21.2	168504	intergenic	2.222
1:191368972:C:T	rs11799591	1	191368972	T	C	0.008946	NA	0.662643	rs11810836	12	RP11-309H21.2	171374	intergenic	4.072
1:191371535:C:T	rs6428057	1	191371535	T	C	0.008946	NA	0.662643	rs11810836	12	RP11-309H21.2	173937	intergenic	3.955
1:191371865:C:T	rs7523195	1	191371865	T	C	0.008946	NA	0.662643	rs11810836	12	RP11-309H21.2	174267	intergenic	1.387
1:191371936:A:C	rs7554210	1	191371936	C	A	0.008946	NA	0.662643	rs11810836	12	RP11-309H21.2	174338	intergenic	0.453
1:191372331:G:GTAGA	rs112169008	1	191372331	GTAGA	G	0.008946	NA	0.662643	rs11810836	12	RP11-309H21.2	174733	intergenic	5.263
1:191373584:C:T	rs12036810	1	191373584	C	T	0.008946	NA	0.662643	rs11810836	12	RP11-309H21.2	175986	intergenic	0.388
1:191375570:G:T	rs12026146	1	191375570	G	T	0.008946	NA	0.662643	rs11810836	12	RP11-309H21.2	177972	intergenic	0.634
1:191380199:A:G	rs7531896	1	191380199	A	G	0.008946	NA	0.662643	rs11810836	12	RP11-309H21.2	182601	intergenic	3.127
1:191380792:A:AAAG	rs35066392	1	191380792	AAAG	A	0.008946	NA	0.662643	rs11810836	12	RP11-309H21.2	183194	intergenic	4.179
1:191381475:A:AACAC	1:191381475:A:AACAC	1	191381475	A	AACAC	0.2207	NA	0.662643	rs11810836	12	RP11-309H21.2	183877	intergenic	1.49
1:191381475:A:AACACAC	1:191381475:A:AACACAC	1	191381475	A	AACACAC	0.008946	NA	0.662643	rs11810836	12	RP11-309H21.2	183877	NA	1.416
1:191381733:A:G	rs59147153	1	191381733	G	A	0.008946	NA	0.662643	rs11810836	12	RP11-309H21.2	184135	intergenic	3.429
1:191395466:G:T	rs79878696	1	191395466	G	T	0.005964	NA	1	rs11810836	12	RP11-309H21.2	197868	intergenic	0.919
1:191405843:A:G	rs77586411	1	191405843	G	A	0.005964	NA	1	rs11810836	12	RP11-309H21.2	208245	intergenic	0.661
1:191405907:A:T	rs9633350	1	191405907	A	T	0.008946	NA	0.662643	rs11810836	12	RP11-309H21.2	208309	intergenic	1.309
1:191407813:C:T	rs73057251	1	191407813	C	T	0.008946	NA	0.662643	rs11810836	12	RP11-309H21.2	210215	intergenic	1.301
1:191407822:C:T	rs74971743	1	191407822	C	T	0.008946	NA	0.662643	rs11810836	12	RP11-309H21.2	210224	intergenic	0.225
1:191411345:A:AATCT	rs150211224	1	191411345	AATCT	A	0.008946	NA	0.662643	rs11810836	12	RP11-309H21.2	213747	intergenic	3.631
1:191414542:A:T	rs12046701	1	191414542	T	A	0.008946	NA	0.662643	rs11810836	12	RP11-309H21.2	216944	intergenic	2.802
1:191414650:A:G	rs12049178	1	191414650	G	A	0.008946	NA	0.662643	rs11810836	12	RP11-309H21.2	217052	intergenic	1.105
2:7045680:C:T	rs112033791	2	7045680	T	C	0.005964	4.26e-08	1	rs112033791	13	RP11-439M11.1	174	downstream	0.016
2:7062716:C:G	rs576435947	2	7062716	C	G	0.001988	NA	0.665336	rs113540914	13	RNF144A	0	intronic	4.794
2:7063044:C:T	rs113540914	2	7063044	T	C	0.002982	3.13e-08	1	rs113540914	13	RNF144A	0	intronic	0.429
2:7814061:G:T	rs186627511	2	7814061	G	T	0.003976	NA	0.663995	rs112033791	13	AC092580.3	1683	intergenic	1.633
2:7843683:C:T	rs190488523	2	7843683	C	T	0.003976	NA	0.663995	rs112033791	13	AC092580.4	22248	intergenic	0.012
2:22125755:A:G	rs13001072	2	22125755	G	A	0.02684	1.01e-08	1	rs13001072	14	AC067959.1	0	ncRNA_intronic	2.977
2:28300314:A:G	rs1506534	2	28300314	A	G	0.0994	NA	0.732146	rs74576866	15	BRE	0	intronic	8.315
2:28301969:A:T	rs72814431	2	28301969	A	T	0.08151	NA	0.921236	rs74576866	15	BRE	0	intronic	1.186
2:28302033:A:G	rs72814433	2	28302033	G	A	0.08449	NA	0.883591	rs74576866	15	BRE	0	intronic	5.654
2:28302189:A:G	rs72814435	2	28302189	A	G	0.08151	NA	0.921236	rs74576866	15	BRE	0	intronic	2.938
2:28303756:C:G	rs72814437	2	28303756	C	G	0.09543	NA	0.768538	rs74576866	15	BRE	0	intronic	14.4
2:28304630:A:G	rs17006489	2	28304630	A	G	0.1103	NA	0.650233	rs74576866	15	BRE	0	intronic	0.778
2:28315094:A:G	rs2063017	2	28315094	A	G	0.0825	NA	0.908399	rs74576866	15	BRE	0	intronic	10.66
2:28329401:A:G	rs74576866	2	28329401	G	A	0.08549	2.93e-08	1	rs74576866	15	BRE	0	intronic	5.55
2:28333076:T:TG	rs113649898	2	28333076	TG	T	0.09443	NA	0.778087	rs74576866	15	BRE	0	intronic	0.013
2:28333109:A:G	rs55819434	2	28333109	A	G	0.09443	NA	0.778087	rs74576866	15	BRE	0	intronic	1.682
2:28335923:A:T	rs59422102	2	28335923	A	T	0.09443	NA	0.778087	rs74576866	15	BRE	0	intronic	1.928
2:28338264:C:T	rs60112997	2	28338264	C	T	0.08449	NA	0.883591	rs74576866	15	BRE	0	intronic	1.894
2:28355009:C:CT	rs566793506	2	28355009	C	CT	0.09841	NA	0.694254	rs74576866	15	BRE	0	intronic	3.336
2:28364352:A:G	rs72814479	2	28364352	A	G	0.0825	NA	0.857809	rs74576866	15	BRE	0	intronic	3.578
2:28371194:C:T	rs1387573	2	28371194	T	C	0.0825	NA	0.857809	rs74576866	15	BRE	0	intronic	4.138
2:28374098:A:T	rs13392693	2	28374098	T	A	0.0825	NA	0.857809	rs74576866	15	BRE	0	intronic	6.254
2:28374882:G:T	rs55634306	2	28374882	G	T	0.0825	NA	0.857809	rs74576866	15	BRE	0	intronic	0.35
2:28376000:A:C	rs79218046	2	28376000	C	A	0.0825	NA	0.857809	rs74576866	15	BRE	0	intronic	11.27
2:28376810:G:T	rs72814490	2	28376810	G	T	0.0825	NA	0.857809	rs74576866	15	BRE	0	intronic	2.24
2:28383128:A:T	rs72814500	2	28383128	A	T	0.0825	NA	0.857809	rs74576866	15	BRE	0	intronic	4.716
2:28391328:A:G	rs72816414	2	28391328	G	A	0.08648	NA	0.767662	rs74576866	15	BRE	0	intronic	1.057
2:28398241:A:G	2:28398241:A:G	2	28398241	G	A	0.08648	NA	0.767662	rs74576866	15	BRE	0	intronic	5.489
2:101566234:A:G	rs3820787	2	101566234	A	G	0.3678	1.65e-08	1	rs3820787	16	NPAS2	0	intronic	3.681
2:105262875:A:G	rs116679990	2	105262875	A	G	0.00994	3.87e-08	1	rs116679990	17	AC013402.5	12919	intergenic	6.437
2:121127598:C:G	rs117160173	2	121127598	C	G	0.01988	1.36e-08	1	rs117160173	18	INHBB	18213	intergenic	0.72
2:126807468:A:C	rs190468701	2	126807468	C	A	0.000994	NA	1	rs183357745	19	AC114813.1	60207	intergenic	1.227
2:127087025:A:G	rs559169866	2	127087025	A	G	0.000994	NA	1	rs183357745	19	AC023347.1	0	ncRNA_intronic	0.84
2:127101615:C:G	rs534340286	2	127101615	C	G	0.000994	NA	1	rs183357745	19	AC023347.1	45	downstream	0.434
2:127321914:C:G	rs146206027	2	127321914	G	C	0.000994	NA	1	rs183357745	19	YWHAZP2	6174	intergenic	0.747
2:127349571:G:T	rs190087719	2	127349571	T	G	0.000994	NA	1	rs183357745	19	YWHAZP2	33831	intergenic	1.792
2:127426852:A:G	rs142967649	2	127426852	G	A	0.000994	NA	1	rs183357745	19	GYPC	0	intronic	0.139
2:127650611:G:T	rs185674599	2	127650611	G	T	0.000994	NA	1	rs183357745	19	AC114783.1	5860	intergenic	2.275
2:127736645:C:T	rs183357745	2	127736645	C	T	0.000994	1.76e-08	1	rs183357745	19	RNU7-182P	38351	intergenic	2.296
2:127793736:C:T	rs190652976	2	127793736	C	T	0.000994	NA	1	rs183357745	19	RP11-521O16.2	6473	intergenic	0.975
2:128103900:C:T	rs185530973	2	128103900	C	T	0.000994	NA	1	rs183357745	19	MAP3K2	0	intronic	0.921
2:128240242:C:T	rs183827949	2	128240242	C	T	0.000994	NA	1	rs183357745	19	IWS1:AC010976.2	00:00:00	ncRNA_intronic	9.531
2:128589142:A:G	rs143027211	2	128589142	G	A	0.000994	NA	1	rs183357745	19	Y_RNA	1715	intergenic	0.463
2:128657736:C:T	rs189484106	2	128657736	C	T	0.000994	NA	1	rs183357745	19	RP11-395A13.2	12976	intergenic	0.035
2:158293647:G:T	rs155590	2	158293647	T	G	0.02684	NA	0.927123	rs155589	20	CYTIP	0	intronic	1.397
2:158295188:A:G	rs155589	2	158295188	G	A	0.02883	1.83e-08	1	rs155589	20	CYTIP	0	intronic	2.192
2:209850246:G:T	rs145775506	2	209850246	T	G	0.01392	NA	0.87188	rs146856770	21	RNA5SP117	64857	intergenic	5.588
2:209928033:C:G	rs146856770	2	209928033	C	G	0.01392	4.15e-08	1	rs146856770	21	HSPA8P6	9287	intergenic	0.678
2:236429040:C:T	rs557127000	2	236429040	C	T	0.000994	NA	1	rs145278344	22	AGAP1	0	intronic	1.346
2:236643592:C:T	rs141894800	2	236643592	T	C	0.000994	NA	1	rs145278344	22	AGAP1	0	intronic	0.344
2:236644085:C:T	rs540497725	2	236644085	C	T	0.000994	NA	1	rs145278344	22	AGAP1	0	intronic	0.002
2:236715080:A:C	rs147647110	2	236715080	A	C	0.000994	NA	1	rs145278344	22	AGAP1	0	intronic	0.568
2:236737879:A:G	rs140983536	2	236737879	A	G	0.000994	NA	1	rs145278344	22	AGAP1	0	intronic	0.272
2:236833697:A:T	rs146667537	2	236833697	A	T	0.000994	NA	1	rs145278344	22	AGAP1	0	intronic	3.164
2:236834617:C:T	rs565488899	2	236834617	C	T	0.000994	NA	1	rs145278344	22	AGAP1	0	intronic	0.077
2:236863026:C:T	rs559782071	2	236863026	C	T	0.000994	NA	1	rs145278344	22	AGAP1	0	intronic	0.068
2:236886795:A:T	rs564202880	2	236886795	T	A	0.000994	NA	1	rs145278344	22	AGAP1	0	intronic	4.027
2:236935141:A:G	rs189972053	2	236935141	G	A	0.000994	NA	1	rs145278344	22	AGAP1	0	intronic	2.121
2:236947554:G:T	rs78668481	2	236947554	G	T	0.000994	NA	1	rs145278344	22	AGAP1	0	intronic	0.413
2:237170350:C:T	rs561447947	2	237170350	C	T	0.000994	NA	1	rs145278344	22	AC079135.1:ASB18	00:00:00	ncRNA_intronic	2.503
2:237362057:A:G	rs145278344	2	237362057	A	G	0.000994	2.11e-08	1	rs145278344	22	IQCA1	0	intronic	2.621
2:237414655:C:T	rs147160384	2	237414655	T	C	0.000994	NA	1	rs145278344	22	IQCA1	0	intronic	3.18
2:237522774:A:G	rs557579903	2	237522774	G	A	0.000994	NA	1	rs145278344	22	ACKR3	31772	intergenic	3.591
2:237892178:C:T	rs185294089	2	237892178	T	C	0.000994	NA	1	rs145278344	22	RNU6-1051P	31668	intergenic	2.562
2:238000593:A:G	rs560883353	2	238000593	A	G	0.000994	NA	1	rs145278344	22	COPS8	0	intronic	6.715
2:238004525:C:T	rs114346618	2	238004525	C	T	0.000994	NA	1	rs145278344	22	COPS8	0	exonic	28.9
2:238066634:C:T	rs145523687	2	238066634	T	C	0.000994	NA	1	rs145278344	22	AC107079.1	33893	intergenic	1.801
2:238102967:C:G	rs142049608	2	238102967	C	G	0.000994	NA	1	rs145278344	22	AC112715.2	62766	intergenic	0.896
2:238129128:A:T	rs540859162	2	238129128	A	T	0.000994	NA	1	rs145278344	22	AC112715.2	36605	intergenic	7.36
3:14055667:C:T	rs184201506	3	14055667	T	C	0.001988	3.12e-08	1	rs184201506	23	TPRXL	0	intronic	5.081
3:23684968:A:G	rs73044771	3	23684968	A	G	0.1799	3.58e-08	0.986953	rs61439384	24	RNU6-788P	1884	intergenic	2.152
3:23685325:A:G	rs61439384	3	23685325	A	G	0.1819	3.42e-08	1	rs61439384	24	RNU6-788P	2241	intergenic	0.727
3:23686680:C:T	rs62252607	3	23686680	T	C	0.1918	NA	0.937842	rs61439384	24	RNU6-788P	3596	intergenic	10.26
3:23686713:C:T	rs62252608	3	23686713	C	T	0.1819	NA	1	rs61439384	24	RNU6-788P	3629	intergenic	0.77
3:23687597:C:T	rs12631826	3	23687597	C	T	0.1819	NA	1	rs61439384	24	RNU6-788P	4513	intergenic	2.069
3:31150602:G:T	rs80261691	3	31150602	G	T	0.2773	NA	0.699757	rs839581	25	hsa-mir-466	52593	intergenic	2.886
3:31163633:C:T	rs839580	3	31163633	T	C	0.1978	NA	0.880257	rs839581	25	hsa-mir-466	39562	intergenic	8.965
3:31163822:G:T	rs839581	3	31163822	G	T	0.2207	4.09e-08	1	rs839581	25	hsa-mir-466	39373	intergenic	0.469
3:31163906:A:C	rs839582	3	31163906	A	C	0.2028	NA	0.905235	rs839581	25	hsa-mir-466	39289	intergenic	2.901
3:31164225:C:CA	rs5847684	3	31164225	CA	C	0.175	NA	0.741055	rs839581	25	hsa-mir-466	38970	intergenic	3.313
3:31165583:CG:CGGG	3:31165583:CG:CGGG	3	31165583	CG	CGGG	0.000994	NA	0.877724	rs839581	25	hsa-mir-466	37612	intergenic	NA
3:31165583:CG:CGG	3:31165583:CG:CGG	3	31165583	CG	CGG	0.2058	NA	0.877724	rs839581	25	hsa-mir-466	37612	intergenic	NA
3:31165583:CG:TG	rs112590348	3	31165583	CG	TG	0.006958	NA	0.877724	rs839581	25	hsa-mir-466	37612	intergenic	NA
3:31174356:A:G	rs711686	3	31174356	G	A	0.166	NA	0.691645	rs839581	25	hsa-mir-466	28839	intergenic	7.493
3:69629787:A:G	rs144563074	3	69629787	A	G	0.008946	NA	0.706077	rs116828276	26	RP11-62G11.2	9513	intergenic	10.9
3:69673198:C:G	rs141741327	3	69673198	G	C	0.01093	NA	0.907247	rs116828276	26	RP11-444P10.1	30925	intergenic	1.283
3:69700876:C:T	rs116828276	3	69700876	T	C	0.00994	4.77e-08	1	rs116828276	26	RP11-444P10.1	58603	intergenic	2.783
3:111302791:A:G	rs113524867	3	111302791	A	G	0.08151	2.82e-08	1	rs113524867	27	CD96	0	intronic	1.702
3:111303478:A:G	rs62275480	3	111303478	G	A	0.07555	NA	0.918543	rs113524867	27	CD96	0	intronic	4.163
3:111308734:A:T	rs62275481	3	111308734	A	T	0.07256	NA	0.799542	rs113524867	27	CD96	0	intronic	5.096
3:140343905:C:T	rs527606920	3	140343905	T	C	0.006958	NA	0.711417	rs183651080	28	RP11-13L2.1	5225	intergenic	2.434
3:140451904:G:T	rs183651080	3	140451904	T	G	0.00497	2.95e-08	1	rs183651080	28	TRIM42	31911	intergenic	5.918
3:160450478:A:G	rs138409215	3	160450478	A	G	0.00497	3.31e-08	1	rs138409215	29	RP11-16N11.2	20737	intergenic	0.909
3:160490411:A:G	rs192661077	3	160490411	A	G	0.003976	NA	0.798397	rs138409215	29	PPM1L	0	intronic	1.968
3:173479604:G:T	rs180948796	3	173479604	G	T	0.003976	NA	1	rs150242741	30	NLGN1	0	intronic	3.08
3:173491781:G:T	rs150242741	3	173491781	T	G	0.003976	1.69e-08	1	rs150242741	30	NLGN1	0	intronic	1.159
3:173926198:A:G	rs137946072	3	173926198	G	A	0.002982	NA	0.7485	rs150242741	30	NLGN1	0	intronic	4.246
4:7812129:C:T	rs115661801	4	7812129	T	C	0.02584	1.81e-08	1	rs115661801	31	AFAP1	0	intronic	0.673
4:7840207:A:G	rs141901492	4	7840207	G	A	0.0159	NA	0.633435	rs115661801	31	AFAP1	0	intronic	1.145
4:11336900:C:T	rs765112	4	11336900	C	T	0.4344	NA	0.710428	rs2865485	32	MIR572	33550	intergenic	13.86
4:11339833:C:CT	rs35619025	4	11339833	C	CT	0.3588	NA	0.952424	rs2865485	32	MIR572	30617	intergenic	2.198
4:11339833:C:G	rs76243007	4	11339833	C	G	0.04175	NA	0.952424	rs2865485	32	MIR572	30617	NA	1.419
4:11341565:C:T	rs1406077	4	11341565	C	T	0.3489	3.87e-08	1	rs2865485	32	MIR572	28885	intergenic	2.729
4:11341677:A:AG	rs5856096	4	11341677	AG	A	0.3499	NA	0.995912	rs2865485	32	MIR572	28773	intergenic	1.752
4:11341682:A:G	rs2865485	4	11341682	G	A	0.3489	3.86e-08	1	rs2865485	32	MIR572	28768	intergenic	3.868
4:11342508:C:CA	rs11464518	4	11342508	C	CA	0.3598	NA	0.956747	rs2865485	32	MIR572	27942	intergenic	4.995
4:11349929:C:T	rs10939267	4	11349929	T	C	0.3529	NA	0.903908	rs2865485	32	MIR572	20521	intergenic	2.027
4:11357481:A:G	rs1558402	4	11357481	A	G	0.4453	NA	0.6765	rs2865485	32	MIR572	12969	intergenic	2.607
4:11403704:C:T	rs1406076	4	11403704	C	T	0.33	NA	0.669095	rs2865485	32	HS3ST1	0	intronic	0.382
4:12489927:C:CTAGTTATGCAT	rs558680295	4	12489927	CTAGTTATGCAT	C	0.006958	NA	0.695766	rs111231944	33	RP11-352E6.1	150782	intergenic	6.501
4:12563844:C:T	rs111231944	4	12563844	T	C	0.00994	7.43e-09	1	rs111231944	33	RP11-352E6.1	76865	intergenic	0.607
4:13075470:C:T	rs515219	4	13075470	C	T	0.1511	NA	0.680947	rs543108	34	RNU6-962P	22434	intergenic	0.695
4:13078737:A:G	rs2673450	4	13078737	G	A	0.1243	NA	0.861296	rs543108	34	RNU6-962P	25701	intergenic	5.266
4:13079607:C:T	rs561323	4	13079607	C	T	0.1252	NA	0.869819	rs543108	34	RNU6-962P	26571	intergenic	5.8
4:13079970:A:C	rs474869	4	13079970	C	A	0.1252	NA	0.869819	rs543108	34	RNU6-962P	26934	intergenic	2.945
4:13080194:A:C	rs541211	4	13080194	A	C	0.1252	NA	0.869819	rs543108	34	RNU6-962P	27158	intergenic	2.019
4:13082251:C:T	rs538299	4	13082251	C	T	0.1252	NA	0.869819	rs543108	34	RNU6-962P	29215	intergenic	3.503
4:13082344:C:T	rs497117	4	13082344	C	T	0.1252	NA	0.869819	rs543108	34	RNU6-962P	29308	intergenic	5.236
4:13082659:C:G	rs541950	4	13082659	C	G	0.1252	NA	0.869819	rs543108	34	RNU6-962P	29623	intergenic	0.949
4:13082693:A:T	rs500673	4	13082693	A	T	0.1252	NA	0.869819	rs543108	34	RNU6-962P	29657	intergenic	3.921
4:13082731:A:G	rs500757	4	13082731	G	A	0.1252	NA	0.869819	rs543108	34	RNU6-962P	29695	intergenic	4.792
4:13082737:C:G	rs500781	4	13082737	G	C	0.1252	NA	0.869819	rs543108	34	RNU6-962P	29701	intergenic	2.207
4:13082841:C:T	rs501678	4	13082841	C	T	0.1252	NA	0.869819	rs543108	34	RNU6-962P	29805	intergenic	1.699
4:13082919:A:G	rs502533	4	13082919	A	G	0.1252	NA	0.869819	rs543108	34	RNU6-962P	29883	intergenic	0.057
4:13083127:A:C	rs525340	4	13083127	A	C	0.1252	NA	0.869819	rs543108	34	RNU6-962P	30091	intergenic	1.519
4:13083155:A:G	rs525421	4	13083155	A	G	0.1252	NA	0.869819	rs543108	34	RNU6-962P	30119	intergenic	2.671
4:13083554:C:G	rs529131	4	13083554	G	C	0.1252	NA	0.869819	rs543108	34	RNU6-962P	30518	intergenic	2.37
4:13083595:A:G	rs529850	4	13083595	A	G	0.1252	NA	0.869819	rs543108	34	RNU6-962P	30559	intergenic	3.626
4:13084416:C:G	rs558269	4	13084416	G	C	0.1243	NA	0.861296	rs543108	34	RNU6-962P	31380	intergenic	1.226
4:13084418:A:G	rs558272	4	13084418	A	G	0.1243	NA	0.861296	rs543108	34	RNU6-962P	31382	intergenic	1.549
4:13086951:A:C	4:13086951:A:C	4	13086951	C	A	0.1044	NA	0.712463	rs543108	34	RNU6-962P	33915	intergenic	1.218
4:13086951:C:T	4:13086951:C:T	4	13086951	C	T	0.000994	NA	0.712463	rs543108	34	RNU6-962P	33915	NA	0.889
4:13087279:C:T	rs537129	4	13087279	C	T	0.1233	NA	0.851776	rs543108	34	RNU6-962P	34243	intergenic	3.4
4:13087398:A:C	rs538742	4	13087398	C	A	0.1233	NA	0.851776	rs543108	34	RNU6-962P	34362	intergenic	0.587
4:13087600:A:C	rs472166	4	13087600	C	A	0.1243	NA	0.861296	rs543108	34	RNU6-962P	34564	intergenic	0.42
4:13090697:A:G	rs489754	4	13090697	A	G	0.1262	NA	0.878386	rs543108	34	RNU6-962P	37661	intergenic	4.163
4:13092007:C:T	rs541574	4	13092007	C	T	0.1243	NA	0.843499	rs543108	34	RNU6-962P	38971	intergenic	2.806
4:13094286:C:T	rs493825	4	13094286	T	C	0.1233	NA	0.867934	rs543108	34	RNU6-962P	41250	intergenic	0.268
4:13095888:C:G	rs16903	4	13095888	C	G	0.164	NA	0.684983	rs543108	34	RNU6-962P	42852	intergenic	3.832
4:13095942:A:G	rs16902	4	13095942	G	A	0.1272	NA	0.95547	rs543108	34	RNU6-962P	42906	intergenic	0.531
4:13096420:A:T	rs555931	4	13096420	T	A	0.1262	2.6e-08	0.964351	rs543108	34	RNU6-962P	43384	intergenic	1.755
4:13096599:C:T	rs559930	4	13096599	T	C	0.1262	2.57e-08	0.964351	rs543108	34	RNU6-962P	43563	intergenic	1.39
4:13097600:C:T	rs479731	4	13097600	T	C	0.1252	3.9e-08	0.95553	rs543108	34	RNU6-962P	44564	intergenic	4.887
4:13097877:C:T	rs481820	4	13097877	C	T	0.1252	3.32e-08	0.973359	rs543108	34	RNU6-962P	44841	intergenic	2.893
4:13098110:C:T	rs503461	4	13098110	C	T	0.1243	3.63e-08	0.964543	rs543108	34	RNU6-962P	45074	intergenic	1.675
4:13098267:C:T	rs504503	4	13098267	T	C	0.1262	2.87e-08	0.982221	rs543108	34	RNU6-962P	45231	intergenic	7.107
4:13098882:C:T	rs512244	4	13098882	C	T	0.1272	3.32e-08	0.991088	rs543108	34	RNU6-962P	45846	intergenic	0.008
4:13099268:A:T	rs536973	4	13099268	A	T	0.1272	1.91e-08	0.991088	rs543108	34	RNU6-962P	46232	intergenic	3.934
4:13099886:A:G	rs543108	4	13099886	G	A	0.1282	1.64e-08	1	rs543108	34	RNU6-962P	46850	intergenic	2.991
4:13100384:C:CAAT	rs34799756	4	13100384	C	CAAT	0.1262	NA	0.982221	rs543108	34	RNU6-962P	47348	intergenic	0.472
4:13100388:A:C	rs60800334	4	13100388	A	C	0.1262	4.66e-08	0.982221	rs543108	34	RNU6-962P	47352	intergenic	0.261
4:13100779:C:T	rs495276	4	13100779	T	C	0.1262	2.75e-08	0.982221	rs543108	34	RNU6-962P	47743	intergenic	3.47
4:13104738:C:T	rs536488	4	13104738	T	C	0.1421	NA	0.839371	rs543108	34	RNU6-962P	51702	intergenic	0.428
4:13107793:C:T	rs28546097	4	13107793	T	C	0.1402	NA	0.664677	rs543108	34	RNU6-962P	54757	intergenic	1.771
4:13107795:A:G	rs28590042	4	13107795	A	G	0.1402	NA	0.664677	rs543108	34	RNU6-962P	54759	intergenic	1.847
4:13110555:C:G	rs74576565	4	13110555	G	C	0.1382	NA	0.645723	rs543108	34	RNU6-962P	57519	intergenic	0.004
4:13113491:C:T	rs11723376	4	13113491	C	T	0.1431	NA	0.616917	rs543108	34	RNU6-962P	60455	intergenic	1.838
4:13116016:TACAC:TACACACACACAC	4:13116016:TACAC:TACACACACACAC	4	13116016	TACAC	TACACACACACAC	0.06561	NA	0.611367	rs543108	34	RNU6-962P	62980	intergenic	NA
4:13116016:T:TACAC	rs35045765	4	13116016	TACAC	T	0.1441	NA	0.611367	rs543108	34	RNU6-962P	62980	intergenic	0.702
4:13352309:C:T	rs531793011	4	13352309	T	C	0.000994	NA	1	rs35092031	34	RAB28	10668	intergenic	3.196
4:13353398:C:T	rs567881924	4	13353398	T	C	0.000994	NA	1	rs35092031	34	RAB28	9579	intergenic	2.509
4:13384878:A:C	rs185126237	4	13384878	C	A	0.000994	NA	1	rs35092031	34	RAB28	0	intronic	2.064
4:13418455:A:T	rs544343724	4	13418455	A	T	0.000994	NA	1	rs35092031	34	RAB28	0	intronic	1.201
4:13420474:A:G	rs547006340	4	13420474	G	A	0.000994	NA	1	rs35092031	34	RAB28	0	intronic	1.172
4:13421106:C:T	rs566777472	4	13421106	T	C	0.000994	NA	1	rs35092031	34	RAB28	0	intronic	0.09
4:13750622:C:T	rs556541607	4	13750622	T	C	0.000994	NA	1	rs35092031	34	RP11-341G5.1	0	ncRNA_intronic	8.329
4:14010902:A:T	rs191890024	4	14010902	T	A	0.000994	NA	1	rs35092031	34	RP11-341G5.2	31249	intergenic	1.909
4:14084311:A:G	rs78946936	4	14084311	G	A	0.000994	NA	1	rs35092031	34	LINC01085	29280	intergenic	0.751
4:14100149:A:C	rs35092031	4	14100149	C	A	0.000994	4.1e-08	1	rs35092031	34	LINC01085	13442	intergenic	5.9
4:14123566:G:T	rs192660464	4	14123566	G	T	0.000994	NA	1	rs35092031	34	LINC01085	0	ncRNA_intronic	4.122
4:14174601:C:T	rs543255427	4	14174601	T	C	0.000994	NA	1	rs35092031	34	RP11-669M16.1	0	ncRNA_intronic	2.494
4:14457977:C:G	rs543513241	4	14457977	C	G	0.000994	NA	1	rs35092031	34	LINC00504	14111	intergenic	1.426
4:14464307:G:T	rs554731965	4	14464307	G	T	0.000994	NA	1	rs35092031	34	LINC00504	7781	intergenic	1.197
4:14495292:C:G	rs192282323	4	14495292	C	G	0.000994	NA	1	rs35092031	34	LINC00504	0	ncRNA_intronic	1.733
4:14558260:C:G	rs533260944	4	14558260	G	C	0.000994	NA	1	rs35092031	34	LINC00504	0	ncRNA_intronic	0.439
4:14627526:C:T	rs544722471	4	14627526	C	T	0.000994	NA	1	rs35092031	34	LINC00504	0	ncRNA_intronic	0.905
4:14627536:C:T	rs182214703	4	14627536	T	C	0.000994	NA	1	rs35092031	34	LINC00504	0	ncRNA_intronic	0.787
4:14636233:C:T	rs555669813	4	14636233	C	T	0.000994	NA	1	rs35092031	34	LINC00504	0	ncRNA_intronic	0.808
4:14646680:A:G	rs562000868	4	14646680	G	A	0.000994	NA	1	rs35092031	34	LINC00504	0	ncRNA_intronic	1.877
4:14722419:G:T	rs528497442	4	14722419	T	G	0.000994	NA	1	rs35092031	34	LINC00504	0	ncRNA_intronic	0.118
4:14747837:A:G	rs570746148	4	14747837	A	G	0.000994	NA	1	rs35092031	34	LINC00504	0	ncRNA_intronic	3.454
4:15097183:G:T	rs540797859	4	15097183	G	T	0.000994	NA	1	rs35092031	34	RP11-665G4.1	0	ncRNA_intronic	0.613
4:24057116:C:T	rs10489104	4	24057116	C	T	0.2286	NA	0.70539	rs66619832	35	PPARGC1A	151403	intergenic	7.27
4:24057548:C:T	rs584374	4	24057548	T	C	0.2316	NA	0.711443	rs66619832	35	PPARGC1A	151835	intergenic	0.684
4:24058013:G:T	rs2324152	4	24058013	G	T	0.2296	NA	0.710584	rs66619832	35	PPARGC1A	152300	intergenic	9.189
4:24066956:C:G	rs2215490	4	24066956	C	G	0.2256	NA	0.699495	rs66619832	35	PPARGC1A	161243	intergenic	0.181
4:24066958:A:G	rs2215489	4	24066958	G	A	0.2286	NA	0.70539	rs66619832	35	PPARGC1A	161245	intergenic	3.514
4:24080831:C:T	rs59228247	4	24080831	C	T	0.2286	NA	0.70539	rs66619832	35	PPARGC1A	175118	intergenic	8.803
4:24081098:A:AT	rs139573361	4	24081098	AT	A	0.2286	NA	0.70539	rs66619832	35	PPARGC1A	175385	intergenic	0.678
4:24095213:C:G	rs11728176	4	24095213	G	C	0.2276	NA	0.709787	rs66619832	35	PPARGC1A	189500	intergenic	0.447
4:24121197:C:T	rs11729607	4	24121197	C	T	0.2276	NA	0.719409	rs66619832	35	PPARGC1A	215484	intergenic	4.718
4:24125547:A:C	rs6816906	4	24125547	A	C	0.2247	NA	0.710138	rs66619832	35	PPARGC1A	219834	intergenic	2.406
4:24130558:A:C	rs66619832	4	24130558	A	C	0.2117	2.04e-08	1	rs66619832	35	PPARGC1A	224845	intergenic	2.559
4:24133750:G:T	rs929530	4	24133750	T	G	0.2157	3e-08	0.94259	rs66619832	35	PPARGC1A	228037	intergenic	0.412
4:24135056:A:G	rs11727825	4	24135056	A	G	0.1769	3.56e-08	0.652878	rs66619832	35	PPARGC1A	229343	intergenic	16.98
4:64234183:A:G	rs189447452	4	64234183	G	A	0.005964	4.13e-08	1	rs189447452	36	LARP1BP1	16992	intergenic	1.119
4:144727047:A:C	rs150494924	4	144727047	A	C	0.01093	NA	0.907247	rs190468172	37	RP13-578N3.3	0	ncRNA_intronic	0.324
4:144769571:A:C	rs183409197	4	144769571	A	C	0.01093	NA	0.907247	rs190468172	37	RP13-578N3.3	0	ncRNA_intronic	6.32
4:144801465:C:T	rs181633886	4	144801465	T	C	0.01093	NA	0.907247	rs190468172	37	GYPE	0	intronic	13.66
4:144953483:G:T	rs190468172	4	144953483	T	G	0.00994	3.53e-08	1	rs190468172	37	RP11-673E1.4:GYPB	00:00:00	ncRNA_intronic	2.038
4:150789439:A:G	rs555951306	4	150789439	G	A	0.000994	NA	1	rs559440611	38	RP11-526A4.1	0	ncRNA_intronic	0.725
4:150818502:C:T	rs541540895	4	150818502	T	C	0.000994	NA	1	rs559440611	38	RP11-526A4.1	1116	intergenic	6.034
4:151037335:C:T	rs193215491	4	151037335	C	T	0.000994	NA	1	rs559440611	38	DCLK2	0	intronic	10.3
4:151491501:C:T	rs543647166	4	151491501	C	T	0.000994	NA	1	rs559440611	38	LRBA	0	intronic	18.41
4:151682531:C:T	rs559440611	4	151682531	T	C	0.000994	2.47e-10	1	rs559440611	38	LRBA	0	intronic	0.728
4:152042181:A:T	rs533904106	4	152042181	A	T	0.000994	NA	1	rs559440611	38	SH3D19	0	UTR3	3.62
4:152302720:A:G	rs549355185	4	152302720	G	A	0.000994	NA	1	rs559440611	38	RP11-610P16.1	25982	intergenic	11.18
4:155298643:A:G	rs75194430	4	155298643	A	G	0.06362	NA	0.637138	rs6536005	39	DCHS2	0	intronic	5.075
4:155298909:A:G	rs76596573	4	155298909	G	A	0.06362	NA	0.637138	rs6536005	39	DCHS2	0	intronic	0.686
4:155301705:C:T	rs78518210	4	155301705	T	C	0.06362	NA	0.637138	rs6536005	39	DCHS2	0	intronic	9.139
4:155306065:T:TTTTTTA	rs199679639	4	155306065	TTTTTTA	T	0.06362	NA	0.637138	rs6536005	39	DCHS2	0	intronic	1.391
4:155306921:A:G	rs114767542	4	155306921	G	A	0.06362	NA	0.637138	rs6536005	39	DCHS2	0	intronic	2.082
4:155307549:C:T	rs77982749	4	155307549	T	C	0.06561	NA	0.617016	rs6536005	39	DCHS2	0	intronic	1.06
4:155308684:G:T	rs73854730	4	155308684	G	T	0.06262	NA	0.705828	rs6536005	39	DCHS2	0	intronic	10.64
4:155309595:A:AT	rs201394308	4	155309595	A	AT	0.06362	NA	0.694531	rs6536005	39	DCHS2	0	intronic	3.343
4:155310708:A:C	rs115965983	4	155310708	A	C	0.06362	NA	0.694531	rs6536005	39	DCHS2	0	intronic	2.395
4:155310929:A:G	rs116242556	4	155310929	A	G	0.06362	NA	0.694531	rs6536005	39	DCHS2	0	intronic	9.397
4:155312958:G:T	rs78012549	4	155312958	G	T	0.06362	NA	0.694531	rs6536005	39	DCHS2	0	intronic	6.157
4:155315988:C:T	rs80217634	4	155315988	C	T	0.06362	NA	0.694531	rs6536005	39	DCHS2	0	intronic	3.445
4:155316675:A:G	rs114964272	4	155316675	A	G	0.06362	NA	0.694531	rs6536005	39	DCHS2	0	intronic	6.045
4:155317086:C:T	rs76835816	4	155317086	C	T	0.06362	NA	0.694531	rs6536005	39	DCHS2	0	intronic	8.419
4:155324656:A:G	rs79410835	4	155324656	G	A	0.0507	NA	0.868177	rs6536005	39	DCHS2	0	intronic	0.04
4:155325552:A:G	rs73854735	4	155325552	A	G	0.0507	NA	0.868177	rs6536005	39	DCHS2	0	intronic	1.299
4:155326270:C:T	rs114203084	4	155326270	C	T	0.0507	NA	0.868177	rs6536005	39	DCHS2	0	intronic	0.12
4:155326645:C:T	rs114131286	4	155326645	C	T	0.0507	NA	0.868177	rs6536005	39	DCHS2	0	intronic	0.229
4:155326731:A:T	rs56155318	4	155326731	A	T	0.0507	NA	0.868177	rs6536005	39	DCHS2	0	intronic	0.927
4:155328505:A:G	rs77693626	4	155328505	A	G	0.0507	NA	0.868177	rs6536005	39	DCHS2	0	intronic	2.624
4:155328557:A:T	rs73854737	4	155328557	A	T	0.0507	NA	0.868177	rs6536005	39	DCHS2	0	intronic	1.703
4:155330056:A:G	rs28423376	4	155330056	A	G	0.0507	NA	0.868177	rs6536005	39	DCHS2	0	intronic	3.664
4:155330651:A:G	rs10007868	4	155330651	A	G	0.0507	NA	0.868177	rs6536005	39	DCHS2	0	intronic	7.669
4:155332367:A:C	rs10019687	4	155332367	C	A	0.0507	NA	0.868177	rs6536005	39	DCHS2	0	intronic	0.633
4:155335578:A:G	rs6839125	4	155335578	A	G	0.05268	4.04e-08	0.980593	rs6536005	39	DCHS2	0	intronic	7.505
4:155335897:G:T	rs114256572	4	155335897	G	T	0.04771	NA	0.921676	rs6536005	39	DCHS2	0	intronic	0.419
4:155336095:C:T	rs6536005	4	155336095	T	C	0.05169	3.89e-08	1	rs6536005	39	DCHS2	0	intronic	8.511
4:180291532:A:C	rs112577862	4	180291532	C	A	0.0835	NA	0.669623	rs78348575	40	RP11-404J23.1	18755	intergenic	7.685
4:180292110:C:T	rs10034981	4	180292110	T	C	0.06064	3.14e-08	0.935212	rs78348575	40	RP11-404J23.1	18177	intergenic	7.338
4:180292649:G:GC	rs59826219	4	180292649	GC	G	0.06064	NA	0.935212	rs78348575	40	RP11-404J23.1	17638	intergenic	0.771
4:180293384:G:GC	rs112020975	4	180293384	GC	G	0.06064	NA	0.935212	rs78348575	40	RP11-404J23.1	16903	intergenic	0.784
4:180293716:C:CTACTT	rs113343163	4	180293716	CTACTT	C	0.06064	NA	0.935212	rs78348575	40	RP11-404J23.1	16571	intergenic	1.299
4:180294979:A:G	rs79433364	4	180294979	A	G	0.05865	4.44e-08	1	rs78348575	40	RP11-404J23.1	15308	intergenic	2.242
4:180299161:T:TA	rs551951124	4	180299161	T	TA	0.06064	NA	0.935212	rs78348575	40	RP11-404J23.1	11126	intergenic	2.192
4:180303606:G:T	rs78348575	4	180303606	G	T	0.05865	1.54e-08	1	rs78348575	40	RP11-404J23.1	6681	intergenic	2.077
5:127629510:A:C	rs546172613	5	127629510	C	A	0.00497	1.03e-08	1	rs546172613	41	FBN2	0	intronic	3.344
5:127666298:C:T	rs56168072	5	127666298	C	T	0.005964	NA	0.83166	rs546172613	41	FBN2	0	exonic	23
5:127754712:C:G	rs143093730	5	127754712	C	G	0.006958	NA	0.711417	rs546172613	41	FBN2	0	intronic	6.122
5:127852558:C:T	rs185620067	5	127852558	T	C	0.003976	NA	0.798397	rs546172613	41	FBN2	0	intronic	1.344
5:127872721:C:T	rs567063128	5	127872721	C	T	0.006958	NA	0.711417	rs546172613	41	FBN2	0	intronic	10.51
5:128024687:A:G	rs115314	5	128024687	A	G	0.003976	NA	0.798397	rs546172613	41	SLC27A6:CTC-573M9.1	00:00:00	ncRNA_intronic	2.712
5:128024788:A:G	rs115315	5	128024788	A	G	0.003976	NA	0.798397	rs546172613	41	SLC27A6:CTC-573M9.1	00:00:00	ncRNA_intronic	9.548
5:128114267:A:G	rs247103	5	128114267	G	A	0.00497	NA	0.636791	rs546172613	41	SLC27A6	0	intronic	1.393
5:128199442:C:T	rs543283507	5	128199442	T	C	0.00497	NA	0.636791	rs546172613	41	SLC27A6	0	intronic	1.531
5:128271035:C:T	rs188491045	5	128271035	C	T	0.003976	NA	0.798397	rs546172613	41	SLC27A6	0	intronic	2.443
5:138030070:A:T	rs182101445	5	138030070	A	T	0.002982	NA	1	rs187415681	42	CTNNA1	0	intronic	11.01
5:138030923:A:G	rs183538431	5	138030923	G	A	0.002982	NA	1	rs187415681	42	CTNNA1	0	intronic	4.012
5:138146217:C:G	rs187812208	5	138146217	G	C	0.002982	NA	1	rs187415681	42	CTNNA1	0	intronic	0.072
5:138189009:A:C	rs187415681	5	138189009	A	C	0.002982	2.05e-08	1	rs187415681	42	CTNNA1	0	intronic	0.712
5:139256795:C:T	rs77864329	5	139256795	T	C	0.05368	4.62e-08	1	rs77864329	43	NRG2	0	intronic	4.799
5:157258322:A:G	rs187273641	5	157258322	A	G	0.01392	4.67e-08	0.771416	rs189073674	44	CLINT1	0	intronic	0.302
5:157268990:A:G	rs189073674	5	157268990	A	G	0.01789	4e-08	1	rs189073674	44	CLINT1	0	intronic	0.22
5:157341079:A:G	rs138233269	5	157341079	A	G	0.01292	NA	0.714853	rs189073674	44	CTB-47B8.1	17186	intergenic	0.307
5:159260665:A:G	rs187670424	5	159260665	A	G	0.00497	2.38e-08	1	rs187670424	45	AC011343.1	0	ncRNA_intronic	1.725
5:165285433:C:T	rs567899776	5	165285433	C	T	0.000994	NA	1	rs548024794	46	CTC-425K20.1	46697	intergenic	2.254
5:165311007:G:T	rs568808633	5	165311007	G	T	0.000994	NA	1	rs548024794	46	CTC-425K20.1	21123	intergenic	0.747
5:165792879:A:G	rs186288182	5	165792879	G	A	0.000994	NA	1	rs548024794	46	CTB-63M22.1	16430	intergenic	1.492
5:165903581:A:T	rs568347261	5	165903581	A	T	0.000994	NA	1	rs548024794	46	CTB-63M22.1	93976	intergenic	2.964
5:166039555:A:G	rs527879531	5	166039555	G	A	0.000994	NA	1	rs548024794	46	CTB-63M22.1	229950	intergenic	2.495
5:166062036:C:T	rs548024794	5	166062036	T	C	0.000994	1.3e-08	1	rs548024794	46	CTB-63M22.1	252431	intergenic	1.061
5:166337282:C:T	rs556415677	5	166337282	T	C	0.000994	NA	1	rs548024794	46	CTB-7E3.1	0	ncRNA_intronic	2.621
5:166527534:G:T	rs560921392	5	166527534	G	T	0.000994	NA	1	rs548024794	46	CTC-264O10.2	15788	intergenic	4.268
5:166666653:C:T	rs576866820	5	166666653	C	T	0.000994	NA	1	rs548024794	46	TENM2	45150	intergenic	8.501
5:167038386:C:T	rs552037515	5	167038386	C	T	0.000994	NA	1	rs548024794	46	TENM2	0	intronic	0.2
5:177808203:C:T	rs34176122	5	177808203	T	C	0.06958	NA	0.985943	rs71611432	47	COL23A1	0	intronic	2.81
5:177808748:C:T	rs71611431	5	177808748	C	T	0.06958	NA	0.985943	rs71611432	47	COL23A1	0	intronic	0.497
5:177809105:G:GA	rs35931019	5	177809105	GA	G	0.07555	NA	0.881273	rs71611432	47	COL23A1	0	intronic	3.138
5:177809739:C:T	rs71611432	5	177809739	T	C	0.07058	2.46e-08	1	rs71611432	47	COL23A1	0	intronic	2.981
5:177811754:A:G	rs13178731	5	177811754	A	G	0.07455	NA	0.921341	rs71611432	47	COL23A1	0	intronic	0.689
6:8830596:C:T	rs6940341	6	8830596	C	T	0.2276	2.68e-08	0.957617	rs35609807	48	RP11-314C16.1	44917	intergenic	0.484
6:8831321:A:T	rs34105774	6	8831321	T	A	0.2883	NA	0.705311	rs35609807	48	RP11-314C16.1	45642	intergenic	4.516
6:8840793:C:T	rs35609807	6	8840793	C	T	0.2316	1.55e-08	1	rs35609807	48	RP11-314C16.1	55114	intergenic	0.921
6:34287912:C:T	rs181522640	6	34287912	C	T	0.02087	3.91e-09	1	rs181522640	49	NUDT3:RPS10-NUDT3	00:00:00	intronic	1.194
6:35707288:T:TC	rs112966699	6	35707288	T	TC	0.2296	NA	0.713819	rs75842115	50	ARMC12	0	intronic	9.621
6:35713090:C:T	rs75842115	6	35713090	C	T	0.1799	2.22e-08	1	rs75842115	50	ARMC12	0	intronic	5.545
6:35718751:A:C	rs138308084	6	35718751	C	A	0.164	NA	0.895752	rs75842115	50	ARMC12	1894	intergenic	0.36
6:35723417:A:C	rs7752049	6	35723417	A	C	0.1928	NA	0.871112	rs75842115	50	ARMC12	6560	intergenic	1.232
6:35724029:C:CT	rs539341859	6	35724029	C	CT	0.1859	NA	0.799599	rs75842115	50	ARMC12	7172	intergenic	1.518
6:35724151:C:G	rs12196319	6	35724151	G	C	0.1759	NA	0.82151	rs75842115	50	ARMC12	7294	intergenic	0.298
6:35724634:C:T	rs57915701	6	35724634	C	T	0.1988	NA	0.701623	rs75842115	50	ARMC12	7777	intergenic	1.128
6:40249180:C:T	rs78659671	6	40249180	T	C	0.003976	1.58e-08	1	rs78659671	51	RP11-552E20.1	5203	intergenic	0.786
6:67272850:A:G	rs113464059	6	67272850	G	A	0.001988	NA	1	rs191178238	52	RP11-24C14.1	147284	intergenic	0.581
6:67273120:T:TGC	6:67273120:T:TGC	6	67273120	T	TGC	0.002982	NA	0.665336	rs191178238	52	RP11-24C14.1	147014	intergenic	0.541
6:67276473:A:T	rs181497715	6	67276473	T	A	0.001988	NA	1	rs191178238	52	RP11-24C14.1	143661	intergenic	3.112
6:67279109:T:TGAGAGA	6:67279109:T:TGAGAGA	6	67279109	T	TGAGAGA	0.001988	NA	1	rs191178238	52	RP11-24C14.1	141025	intergenic	0.736
6:67281043:G:T	rs184000988	6	67281043	T	G	0.001988	NA	1	rs191178238	52	RP11-24C14.1	139091	intergenic	1.728
6:67302820:A:AC	rs528649415	6	67302820	A	AC	0.002982	NA	0.665336	rs191178238	52	RP11-24C14.1	117314	intergenic	2.815
6:67319208:A:T	rs191178238	6	67319208	A	T	0.001988	3.59e-08	1	rs191178238	52	RP11-24C14.1	100926	intergenic	0.615
6:67319709:C:T	rs182798116	6	67319709	C	T	0.001988	3.69e-08	1	rs191178238	52	RP11-24C14.1	100425	intergenic	3.598
6:67369711:A:T	rs186948984	6	67369711	A	T	0.001988	NA	1	rs191178238	52	RP11-24C14.1	50423	intergenic	0.601
6:67436924:G:T	rs142553871	6	67436924	T	G	0.002982	NA	0.665336	rs191178238	52	RNU7-66P	1811	intergenic	5.875
6:67442895:C:G	rs188732577	6	67442895	G	C	0.002982	NA	0.665336	rs191178238	52	RNU7-66P	4097	intergenic	6.697
6:67909609:C:T	rs186229355	6	67909609	C	T	0.001988	NA	1	rs191178238	52	SNORD65	10691	intergenic	0.736
6:100953047:A:AC	rs11458788	6	100953047	A	AC	0.493	NA	0.697317	rs9390675	53	ASCC3	3022	intergenic	2.083
6:100953148:A:G	rs240764	6	100953148	G	A	0.4652	NA	0.608893	rs9390675	53	ASCC3	2921	intergenic	2.366
6:100953883:C:T	rs240765	6	100953883	T	C	0.4672	NA	0.79022	rs9390675	53	ASCC3	2186	intergenic	6.181
6:100954036:A:G	rs240766	6	100954036	A	G	0.4592	NA	0.825509	rs9390675	53	ASCC3	2033	intergenic	6.013
6:100955752:C:T	rs12374612	6	100955752	C	T	0.4662	NA	0.648798	rs9390675	53	ASCC3	317	downstream	0.29
6:100964147:C:G	rs240780	6	100964147	C	G	0.4205	NA	0.692	rs9390675	53	ASCC3	0	exonic	19.31
6:100967531:A:G	rs17303769	6	100967531	G	A	0.4662	NA	0.648798	rs9390675	53	ASCC3	0	intronic	12.37
6:100968737:C:T	rs240783	6	100968737	C	T	0.4205	NA	0.692	rs9390675	53	ASCC3	0	intronic	3.344
6:100970472:C:T	rs240784	6	100970472	T	C	0.4592	NA	0.825509	rs9390675	53	ASCC3	0	intronic	6.483
6:100977940:C:T	rs4461738	6	100977940	T	C	0.4662	NA	0.648798	rs9390675	53	ASCC3	0	intronic	5.138
6:100978351:C:T	rs2001102	6	100978351	C	T	0.4662	NA	0.648798	rs9390675	53	ASCC3:RP1-121G13.3	00:00:00	ncRNA_exonic	17.78
6:100978570:C:T	rs12660725	6	100978570	C	T	0.4662	NA	0.648798	rs9390675	53	ASCC3:RP1-121G13.3	00:00:00	ncRNA_exonic	18.97
6:100979506:A:T	rs10457808	6	100979506	A	T	0.4662	NA	0.648798	rs9390675	53	ASCC3	0	intronic	14.14
6:100981200:A:C	rs2398132	6	100981200	A	C	0.4662	NA	0.648798	rs9390675	53	ASCC3	0	intronic	1.278
6:100983505:C:T	rs12190903	6	100983505	C	T	0.4662	NA	0.648798	rs9390675	53	ASCC3	0	intronic	1.918
6:100983589:C:T	rs12200565	6	100983589	T	C	0.4662	NA	0.648798	rs9390675	53	ASCC3	0	intronic	0.433
6:100984106:G:T	rs240788	6	100984106	G	T	0.4205	NA	0.692	rs9390675	53	ASCC3	0	intronic	0.393
6:100984400:C:T	rs10457809	6	100984400	C	T	0.4662	NA	0.648798	rs9390675	53	ASCC3	0	intronic	0.432
6:100985574:C:T	rs240762	6	100985574	T	C	0.4205	NA	0.692	rs9390675	53	ASCC3	0	intronic	1.21
6:100987009:C:T	rs12206564	6	100987009	T	C	0.4821	NA	0.694731	rs9390675	53	ASCC3	0	intronic	2.02
6:100988939:C:T	rs11155496	6	100988939	T	C	0.4662	NA	0.648798	rs9390675	53	ASCC3	0	intronic	0.176
6:100991104:T:TA	rs35741413	6	100991104	TA	T	0.4652	NA	0.645851	rs9390675	53	ASCC3	0	intronic	0.918
6:100993125:C:T	rs10782302	6	100993125	T	C	0.4821	NA	0.694731	rs9390675	53	ASCC3	0	intronic	2.553
6:101002618:C:G	rs2062634	6	101002618	G	C	0.4642	NA	0.642914	rs9390675	53	ASCC3	0	intronic	6.258
6:101002659:A:G	rs2062635	6	101002659	G	A	0.4642	NA	0.642914	rs9390675	53	ASCC3	0	intronic	6.573
6:101003796:C:CAGG	rs148511033	6	101003796	CAGG	C	0.4642	NA	0.642914	rs9390675	53	ASCC3	0	intronic	5.975
6:101005474:A:G	rs9485165	6	101005474	G	A	0.4195	NA	0.696286	rs9390675	53	ASCC3	0	intronic	1.11
6:101007686:C:T	rs240773	6	101007686	C	T	0.4195	NA	0.696286	rs9390675	53	ASCC3	0	intronic	2.804
6:101007895:C:T	rs240772	6	101007895	T	C	0.4662	NA	0.794004	rs9390675	53	ASCC3	0	intronic	6.44
6:101008093:C:T	rs12191199	6	101008093	C	T	0.4652	NA	0.651453	rs9390675	53	ASCC3	0	intronic	1.506
6:101009823:C:T	rs240771	6	101009823	C	T	0.4145	NA	0.681483	rs9390675	53	ASCC3	0	intronic	4.835
6:101010200:A:G	rs240770	6	101010200	A	G	0.4195	NA	0.696286	rs9390675	53	ASCC3	0	intronic	4.891
6:101012187:A:C	rs240769	6	101012187	C	A	0.4036	NA	0.654211	rs9390675	53	ASCC3	0	intronic	2.856
6:101017321:A:G	rs240774	6	101017321	G	A	0.4583	NA	0.829424	rs9390675	53	ASCC3	0	intronic	1.201
6:101018032:A:G	rs12206945	6	101018032	A	G	0.4672	NA	0.657355	rs9390675	53	ASCC3	0	intronic	0.13
6:101019551:C:G	rs11155498	6	101019551	G	C	0.4672	NA	0.657355	rs9390675	53	ASCC3	0	intronic	9.433
6:101020453:C:T	rs240776	6	101020453	C	T	0.4662	NA	0.794004	rs9390675	53	ASCC3	0	intronic	0.802
6:101020968:C:T	rs1875400	6	101020968	T	C	0.4672	NA	0.657355	rs9390675	53	ASCC3	0	intronic	3.246
6:101023588:A:G	rs1875401	6	101023588	G	A	0.4652	NA	0.651453	rs9390675	53	ASCC3	0	intronic	0.325
6:101028702:A:T	rs12192249	6	101028702	T	A	0.4662	NA	0.655505	rs9390675	53	ASCC3	0	intronic	0.786
6:101028721:G:T	rs12196783	6	101028721	G	T	0.4662	NA	0.655505	rs9390675	53	ASCC3	0	intronic	0.344
6:101030124:C:G	rs9377058	6	101030124	G	C	0.4662	NA	0.794004	rs9390675	53	ASCC3	0	intronic	0.42
6:101030273:G:T	rs75628333	6	101030273	T	G	0.4672	NA	0.657355	rs9390675	53	ASCC3	0	intronic	0.701
6:101030348:G:T	rs201528531	6	101030348	G	T	0.4592	NA	0.825509	rs9390675	53	ASCC3	0	intronic	0.317
6:101030631:C:T	rs145634441	6	101030631	T	C	0.4672	NA	0.657355	rs9390675	53	ASCC3	0	intronic	0.666
6:101031703:C:T	rs151233653	6	101031703	C	T	0.4483	NA	0.605298	rs9390675	53	ASCC3	0	intronic	0.298
6:101033379:A:C	rs12206182	6	101033379	A	C	0.4662	NA	0.646554	rs9390675	53	ASCC3	0	intronic	0.637
6:101034270:A:G	rs6910738	6	101034270	G	A	0.4682	NA	0.786449	rs9390675	53	ASCC3	0	intronic	0.493
6:101036713:C:T	rs997229	6	101036713	T	C	0.4592	NA	0.833514	rs9390675	53	ASCC3	0	intronic	2.693
6:101037718:A:T	rs1006398	6	101037718	T	A	0.4722	NA	0.802632	rs9390675	53	ASCC3	0	intronic	3.734
6:101039279:C:G	rs108422	6	101039279	C	G	0.4612	NA	0.664425	rs9390675	53	ASCC3	0	intronic	9.763
6:101039470:A:G	rs1006399	6	101039470	G	A	0.4622	NA	0.845267	rs9390675	53	ASCC3	0	intronic	0.216
6:101043798:A:G	rs9386193	6	101043798	A	G	0.4324	NA	0.791423	rs9390675	53	ASCC3	0	intronic	2.402
6:101044487:A:T	rs240164	6	101044487	A	T	0.4612	NA	0.664425	rs9390675	53	ASCC3	0	intronic	3.225
6:101046360:C:CT	rs11448655	6	101046360	CT	C	0.4751	NA	0.755144	rs9390675	53	ASCC3	0	intronic	1.296
6:101053069:C:T	rs240115	6	101053069	C	T	0.4592	NA	0.70876	rs9390675	53	ASCC3	0	intronic	5.688
6:101053726:C:T	rs7452753	6	101053726	C	T	0.4642	NA	0.891109	rs9390675	53	ASCC3	0	intronic	0.4
6:101054999:C:T	rs395521	6	101054999	T	C	0.4592	NA	0.70876	rs9390675	53	ASCC3	0	intronic	1.606
6:101055566:C:T	rs454747	6	101055566	C	T	0.4742	NA	0.745758	rs9390675	53	ASCC3	0	intronic	1.313
6:101057478:A:G	rs9390502	6	101057478	G	A	0.4642	NA	0.891109	rs9390675	53	ASCC3	0	intronic	4.653
6:101058886:A:G	rs240113	6	101058886	A	G	0.4612	NA	0.714496	rs9390675	53	ASCC3	0	intronic	1.254
6:101059253:A:C	rs240112	6	101059253	A	C	0.4523	NA	0.696014	rs9390675	53	ASCC3	0	intronic	10.08
6:101059499:A:C	rs240111	6	101059499	A	C	0.4682	NA	0.740066	rs9390675	53	ASCC3	0	intronic	1.406
6:101059629:C:T	rs240110	6	101059629	C	T	0.4523	NA	0.696014	rs9390675	53	ASCC3	0	intronic	1.799
6:101059742:T:TA	rs34931211	6	101059742	TA	T	0.4841	NA	0.813392	rs9390675	53	ASCC3	0	intronic	0.674
6:101060812:G:GA	rs5878641	6	101060812	GA	G	0.4732	NA	0.851556	rs9390675	53	ASCC3	0	intronic	0.826
6:101063149:C:G	rs240156	6	101063149	G	C	0.4503	NA	0.690463	rs9390675	53	ASCC3	0	intronic	0.219
6:101063195:A:G	rs9377085	6	101063195	A	G	0.4423	NA	0.812798	rs9390675	53	ASCC3	0	intronic	4.038
6:101065792:G:T	rs240154	6	101065792	T	G	0.4592	NA	0.70876	rs9390675	53	ASCC3	0	intronic	2.443
6:101067135:A:C	rs240153	6	101067135	C	A	0.4493	NA	0.687705	rs9390675	53	ASCC3	0	intronic	4.389
6:101067489:C:G	rs240152	6	101067489	C	G	0.4662	NA	0.734172	rs9390675	53	ASCC3	0	intronic	0.49
6:101067720:A:T	rs240151	6	101067720	T	A	0.4662	NA	0.734172	rs9390675	53	ASCC3	0	intronic	7.948
6:101072307:A:G	rs240150	6	101072307	A	G	0.4901	NA	0.651347	rs9390675	53	ASCC3	0	intronic	1.584
6:101073730:G:T	rs240149	6	101073730	G	T	0.494	NA	0.70123	rs9390675	53	ASCC3	0	intronic	0.819
6:101075354:A:C	rs2134044	6	101075354	C	A	0.4632	NA	0.887404	rs9390675	53	ASCC3	0	intronic	5.293
6:101076767:C:T	rs240148	6	101076767	T	C	0.4513	NA	0.692192	rs9390675	53	ASCC3	0	intronic	3.956
6:101078300:A:G	rs240147	6	101078300	A	G	0.4592	NA	0.70876	rs9390675	53	ASCC3	0	intronic	3.482
6:101078438:A:G	rs7356804	6	101078438	A	G	0.4751	NA	0.84414	rs9390675	53	ASCC3	0	intronic	5.76
6:101078718:A:G	rs240146	6	101078718	A	G	0.4592	NA	0.70876	rs9390675	53	ASCC3	0	intronic	4.645
6:101079610:A:C	rs240145	6	101079610	C	A	0.4592	NA	0.70876	rs9390675	53	ASCC3	0	intronic	2.738
6:101080621:A:G	rs240143	6	101080621	A	G	0.4592	NA	0.70876	rs9390675	53	ASCC3	0	intronic	6.538
6:101084946:A:G	rs240141	6	101084946	A	G	0.4513	NA	0.692192	rs9390675	53	ASCC3	0	intronic	2.05
6:101086333:C:T	rs151573	6	101086333	C	T	0.4592	NA	0.70876	rs9390675	53	ASCC3	0	intronic	0.902
6:101086372:C:G	rs3818233	6	101086372	G	C	0.4642	NA	0.891109	rs9390675	53	ASCC3	0	intronic	3.246
6:101087081:A:G	rs239249	6	101087081	A	G	0.4592	NA	0.70876	rs9390675	53	ASCC3	0	intronic	4.522
6:101087507:C:G	rs4329121	6	101087507	G	C	0.4781	NA	0.833734	rs9390675	53	ASCC3	0	intronic	0.513
6:101088315:A:T	rs239248	6	101088315	A	T	0.4592	NA	0.70876	rs9390675	53	ASCC3	0	intronic	4.436
6:101088350:C:T	rs239247	6	101088350	C	T	0.4592	NA	0.70876	rs9390675	53	ASCC3	0	intronic	5.852
6:101089134:A:G	rs239246	6	101089134	A	G	0.4592	NA	0.70876	rs9390675	53	ASCC3	0	intronic	0.678
6:101089879:C:T	6:101089879:C:T	6	101089879	T	C	0.4751	NA	0.755144	rs9390675	53	ASCC3	0	intronic	0.973
6:101089879:C:G	6:101089879:C:G	6	101089879	C	G	0.0159	NA	0.755144	rs9390675	53	ASCC3	0	NA	1.418
6:101090377:A:C	rs239245	6	101090377	A	C	0.4592	NA	0.70876	rs9390675	53	ASCC3	0	intronic	3.943
6:101092776:C:T	rs239242	6	101092776	T	C	0.4592	NA	0.70876	rs9390675	53	ASCC3	0	intronic	1.129
6:101094554:A:G	rs239239	6	101094554	G	A	0.4592	NA	0.70876	rs9390675	53	ASCC3	0	exonic	10.97
6:101094880:G:T	rs239238	6	101094880	T	G	0.4592	NA	0.70876	rs9390675	53	ASCC3	0	intronic	13.74
6:101094940:A:G	rs239237	6	101094940	G	A	0.4592	NA	0.70876	rs9390675	53	ASCC3	0	intronic	0.266
6:101099217:A:G	rs239236	6	101099217	G	A	0.4751	NA	0.755144	rs9390675	53	ASCC3	0	intronic	9.233
6:101100528:A:G	rs239235	6	101100528	G	A	0.4592	NA	0.70876	rs9390675	53	ASCC3	0	intronic	1.712
6:101100783:C:T	rs9399641	6	101100783	T	C	0.4642	NA	0.891109	rs9390675	53	ASCC3	0	intronic	0.05
6:101101234:A:G	rs239234	6	101101234	A	G	0.4751	NA	0.755144	rs9390675	53	ASCC3	0	intronic	0.274
6:101103038:A:G	rs239232	6	101103038	A	G	0.4592	NA	0.70876	rs9390675	53	ASCC3	0	intronic	2.975
6:101104191:C:T	rs151637	6	101104191	T	C	0.4592	NA	0.70876	rs9390675	53	ASCC3	0	intronic	4.137
6:101105022:A:G	rs239231	6	101105022	A	G	0.4592	NA	0.70876	rs9390675	53	ASCC3	0	intronic	0.624
6:101105862:A:C	rs239230	6	101105862	A	C	0.4592	NA	0.70876	rs9390675	53	ASCC3	0	intronic	1.428
6:101105975:C:T	rs239229	6	101105975	C	T	0.4592	NA	0.70876	rs9390675	53	ASCC3	0	intronic	1.35
6:101107089:C:G	rs239227	6	101107089	G	C	0.4592	NA	0.70876	rs9390675	53	ASCC3	0	intronic	0.327
6:101107831:C:CT	rs80195194	6	101107831	CT	C	0.4632	NA	0.886948	rs9390675	53	ASCC3	0	intronic	3.352
6:101107969:C:G	rs239226	6	101107969	C	G	0.4592	NA	0.70876	rs9390675	53	ASCC3	0	intronic	0.149
6:101110984:C:T	rs151572	6	101110984	T	C	0.4592	NA	0.70876	rs9390675	53	ASCC3	0	intronic	0.652
6:101111521:A:C	rs151640	6	101111521	C	A	0.4751	NA	0.755144	rs9390675	53	ASCC3	0	intronic	1.36
6:101112345:A:G	rs239223	6	101112345	G	A	0.4592	NA	0.70876	rs9390675	53	ASCC3	0	intronic	11.98
6:101112817:A:T	rs239222	6	101112817	A	T	0.4592	NA	0.70876	rs9390675	53	ASCC3	0	intronic	0.966
6:101113085:A:G	rs239221	6	101113085	A	G	0.4592	NA	0.70876	rs9390675	53	ASCC3	0	intronic	4.604
6:101113622:C:CA	rs35000547	6	101113622	CA	C	0.4602	NA	0.703714	rs9390675	53	ASCC3	0	intronic	0.685
6:101113781:C:T	rs12526352	6	101113781	T	C	0.4642	NA	0.891109	rs9390675	53	ASCC3	0	intronic	1.926
6:101116146:C:T	rs239219	6	101116146	T	C	0.4592	NA	0.70876	rs9390675	53	ASCC3	0	intronic	3.538
6:101118109:A:T	rs11756783	6	101118109	A	T	0.4642	NA	0.891109	rs9390675	53	ASCC3	0	intronic	9.947
6:101118400:A:G	rs369125	6	101118400	A	G	0.4592	NA	0.70876	rs9390675	53	ASCC3	0	intronic	1.169
6:101119546:G:T	rs239203	6	101119546	G	T	0.4592	NA	0.70876	rs9390675	53	ASCC3	0	intronic	4.306
6:101120006:A:G	rs9399652	6	101120006	A	G	0.4751	NA	0.84414	rs9390675	53	ASCC3	0	intronic	5.118
6:101123006:G:GT	rs562151800	6	101123006	G	GT	0.4692	NA	0.731609	rs9390675	53	ASCC3	0	intronic	0.482
6:101123993:A:T	rs239201	6	101123993	A	T	0.4592	NA	0.709717	rs9390675	53	ASCC3	0	intronic	0.27
6:101127124:C:T	rs9399656	6	101127124	C	T	0.4642	NA	0.891109	rs9390675	53	ASCC3	0	intronic	0.797
6:101127213:C:T	rs180963	6	101127213	C	T	0.4761	NA	0.758977	rs9390675	53	ASCC3	0	intronic	5.745
6:101128686:A:ACTC	rs556037419	6	101128686	A	ACTC	0.4334	NA	0.838711	rs9390675	53	ASCC3	0	intronic	2.418
6:101128787:C:T	rs239189	6	101128787	T	C	0.4592	NA	0.709717	rs9390675	53	ASCC3	0	intronic	3.467
6:101129067:C:T	rs239190	6	101129067	T	C	0.4592	NA	0.709717	rs9390675	53	ASCC3	0	intronic	0.134
6:101129997:A:T	rs9403962	6	101129997	T	A	0.4642	NA	0.891109	rs9390675	53	ASCC3	0	intronic	4.478
6:101130099:T:TATTC	rs149772389	6	101130099	T	TATTC	0.3996	NA	0.709205	rs9390675	53	ASCC3	0	intronic	1.043
6:101131687:C:CT	rs34473265	6	101131687	C	CT	0.493	NA	0.785566	rs9390675	53	ASCC3	0	intronic	1.585
6:101131848:C:T	rs239193	6	101131848	T	C	0.493	NA	0.785566	rs9390675	53	ASCC3	0	intronic	0.053
6:101131959:A:G	rs239194	6	101131959	G	A	0.493	NA	0.785566	rs9390675	53	ASCC3	0	intronic	2.509
6:101132368:C:T	rs239195	6	101132368	T	C	0.493	NA	0.785566	rs9390675	53	ASCC3	0	intronic	3.046
6:101132506:C:CTTGT	rs140275264	6	101132506	CTTGT	C	0.4761	NA	0.840453	rs9390675	53	ASCC3	0	intronic	1.494
6:101132925:C:T	rs239196	6	101132925	C	T	0.4761	NA	0.840453	rs9390675	53	ASCC3	0	intronic	0.163
6:101133600:C:T	rs239197	6	101133600	C	T	0.4592	NA	0.709717	rs9390675	53	ASCC3	0	intronic	8.174
6:101133834:A:T	rs9373571	6	101133834	T	A	0.4642	NA	0.891109	rs9390675	53	ASCC3	0	intronic	3.463
6:101134077:C:T	rs239198	6	101134077	C	T	0.4742	NA	0.847258	rs9390675	53	ASCC3	0	intronic	2.829
6:101134108:C:T	rs239199	6	101134108	C	T	0.493	NA	0.785566	rs9390675	53	ASCC3	0	intronic	2.396
6:101134156:C:T	rs370757	6	101134156	T	C	0.493	NA	0.785566	rs9390675	53	ASCC3	0	intronic	0.412
6:101134908:A:T	rs1691442	6	101134908	T	A	0.3787	NA	0.604338	rs9390675	53	ASCC3	0	intronic	0.548
6:101134910:A:T	rs9403967	6	101134910	T	A	0.3787	NA	0.604338	rs9390675	53	ASCC3	0	intronic	0.402
6:101135580:C:T	rs239204	6	101135580	C	T	0.4592	NA	0.709717	rs9390675	53	ASCC3	0	intronic	1.39
6:101136153:A:AC	rs149006293	6	101136153	AC	A	0.4592	NA	0.709717	rs9390675	53	ASCC3	0	intronic	0.58
6:101137332:G:T	rs239206	6	101137332	G	T	0.4612	NA	0.714496	rs9390675	53	ASCC3	0	intronic	1.797
6:101137765:A:C	rs239207	6	101137765	C	A	0.4612	NA	0.714496	rs9390675	53	ASCC3	0	intronic	0.052
6:101139285:A:G	rs239208	6	101139285	A	G	0.4781	NA	0.764308	rs9390675	53	ASCC3	0	intronic	0.74
6:101140977:C:T	rs239209	6	101140977	C	T	0.4781	NA	0.764308	rs9390675	53	ASCC3	0	intronic	2.73
6:101142605:A:T	rs183566	6	101142605	T	A	0.4781	NA	0.764308	rs9390675	53	ASCC3	0	intronic	2.951
6:101144965:G:T	rs239211	6	101144965	G	T	0.4612	NA	0.714496	rs9390675	53	ASCC3	0	intronic	5.001
6:101145178:A:G	rs239212	6	101145178	G	A	0.4911	NA	0.79169	rs9390675	53	ASCC3	0	intronic	9.477
6:101145292:C:CA	rs34378817	6	101145292	C	CA	0.4821	NA	0.648405	rs9390675	53	ASCC3	0	intronic	0.022
6:101145421:T:TA	rs35793750	6	101145421	TA	T	0.493	NA	0.784778	rs9390675	53	ASCC3	0	intronic	0.43
6:101147426:A:G	rs239215	6	101147426	G	A	0.4781	NA	0.764308	rs9390675	53	ASCC3	0	intronic	2.729
6:101147892:G:T	rs239216	6	101147892	G	T	0.4612	NA	0.714496	rs9390675	53	ASCC3	0	intronic	3.569
6:101148234:C:T	rs6903665	6	101148234	T	C	0.4722	NA	0.854707	rs9390675	53	ASCC3	0	intronic	3.301
6:101148311:C:T	rs239217	6	101148311	T	C	0.4612	NA	0.714496	rs9390675	53	ASCC3	0	intronic	2.806
6:101148692:C:T	rs239218	6	101148692	C	T	0.4781	NA	0.764308	rs9390675	53	ASCC3	0	intronic	11
6:101148909:C:T	rs9373574	6	101148909	C	T	0.4622	NA	0.898441	rs9390675	53	ASCC3	0	intronic	0.487
6:101149540:C:T	rs9386233	6	101149540	C	T	0.4712	NA	0.850439	rs9390675	53	ASCC3	0	intronic	1.666
6:101149576:C:T	rs12201852	6	101149576	T	C	0.4622	NA	0.710446	rs9390675	53	ASCC3	0	intronic	1.287
6:101150326:C:T	rs12193960	6	101150326	C	T	0.4612	NA	0.714496	rs9390675	53	ASCC3	0	intronic	2.168
6:101150463:A:G	rs12207086	6	101150463	G	A	0.4622	NA	0.709476	rs9390675	53	ASCC3	0	intronic	10.26
6:101151410:C:T	rs12212736	6	101151410	C	T	0.4612	NA	0.714496	rs9390675	53	ASCC3	0	intronic	0.676
6:101151537:A:G	rs6905221	6	101151537	G	A	0.4612	NA	0.714496	rs9390675	53	ASCC3	0	intronic	8.796
6:101151925:A:AT	rs35170339	6	101151925	AT	A	0.4742	NA	0.679924	rs9390675	53	ASCC3	0	intronic	0.613
6:101151925:AT:ATT	rs543430938	6	101151925	AT	ATT	0.01988	NA	0.679924	rs9390675	53	ASCC3	0	NA	NA
6:101152009:C:T	rs6938440	6	101152009	T	C	0.4612	NA	0.714496	rs9390675	53	ASCC3	0	intronic	3.862
6:101152562:G:GAC	rs72018914	6	101152562	GAC	G	0.4612	NA	0.714496	rs9390675	53	ASCC3	0	intronic	1.189
6:101152631:A:G	rs11155596	6	101152631	G	A	0.4612	NA	0.714496	rs9390675	53	ASCC3	0	intronic	3.893
6:101152723:A:C	rs12216199	6	101152723	C	A	0.4612	NA	0.714496	rs9390675	53	ASCC3	0	intronic	8.021
6:101153665:A:G	rs7740826	6	101153665	G	A	0.4911	NA	0.79169	rs9390675	53	ASCC3	0	intronic	3.686
6:101153782:C:T	rs6907240	6	101153782	T	C	0.4612	NA	0.714496	rs9390675	53	ASCC3	0	intronic	2.926
6:101153907:C:G	rs6922219	6	101153907	G	C	0.4622	NA	0.710446	rs9390675	53	ASCC3	0	intronic	0.704
6:101154419:A:T	rs12199888	6	101154419	T	A	0.4612	NA	0.714496	rs9390675	53	ASCC3	0	intronic	7.401
6:101154909:A:G	rs2036052	6	101154909	G	A	0.4612	NA	0.714496	rs9390675	53	ASCC3	0	intronic	3.876
6:101156284:C:T	rs58266877	6	101156284	C	T	0.4612	NA	0.714496	rs9390675	53	ASCC3	0	intronic	0.452
6:101156639:A:G	rs12209777	6	101156639	G	A	0.4781	NA	0.764308	rs9390675	53	ASCC3	0	intronic	4.101
6:101156806:A:G	rs12209887	6	101156806	G	A	0.4771	NA	0.76124	rs9390675	53	ASCC3	0	intronic	3.452
6:101157916:C:T	rs6904959	6	101157916	C	T	0.4771	NA	0.76124	rs9390675	53	ASCC3	0	intronic	3.65
6:101158143:A:C	rs17190683	6	101158143	A	C	0.4622	NA	0.898441	rs9390675	53	ASCC3	0	intronic	5.053
6:101159516:G:T	rs12214151	6	101159516	G	T	0.4612	NA	0.714496	rs9390675	53	ASCC3	0	intronic	2.556
6:101160325:C:G	rs6916468	6	101160325	G	C	0.4771	NA	0.76124	rs9390675	53	ASCC3	0	intronic	0.199
6:101160656:C:T	rs13201267	6	101160656	C	T	0.4622	NA	0.898441	rs9390675	53	ASCC3	0	intronic	2.554
6:101161812:A:G	rs1039031	6	101161812	G	A	0.4771	NA	0.76124	rs9390675	53	ASCC3	0	intronic	2.084
6:101161931:C:T	rs1039032	6	101161931	T	C	0.4771	NA	0.76124	rs9390675	53	ASCC3	0	intronic	2.517
6:101162545:T:TA	rs35198523	6	101162545	TA	T	0.4722	NA	0.854707	rs9390675	53	ASCC3	0	intronic	0.481
6:101163109:C:T	rs9390626	6	101163109	T	C	0.4632	NA	0.894553	rs9390675	53	ASCC3	0	UTR3	14.75
6:101163433:A:C	rs9403997	6	101163433	A	C	0.4722	NA	0.854707	rs9390675	53	ASCC3	0	intronic	9.831
6:101163606:G:T	rs6907444	6	101163606	G	T	0.4771	NA	0.76124	rs9390675	53	ASCC3	0	intronic	1.91
6:101163915:C:T	rs11155606	6	101163915	T	C	0.4612	NA	0.714496	rs9390675	53	ASCC3	0	intronic	3.409
6:101165017:C:T	rs10872622	6	101165017	C	T	0.4771	NA	0.76124	rs9390675	53	ASCC3	0	intronic	4.911
6:101165047:A:G	rs10872623	6	101165047	G	A	0.4751	NA	0.843555	rs9390675	53	ASCC3	0	intronic	6.583
6:101166095:A:G	rs41288423	6	101166095	G	A	0.4771	NA	0.76124	rs9390675	53	ASCC3	0	exonic	9.667
6:101166809:G:T	rs7748644	6	101166809	T	G	0.4791	NA	0.760228	rs9390675	53	ASCC3	0	intronic	0.34
6:101168439:A:G	rs12194255	6	101168439	G	A	0.4781	NA	0.764308	rs9390675	53	ASCC3	0	intronic	4.406
6:101168679:A:G	rs12189562	6	101168679	G	A	0.4911	NA	0.79169	rs9390675	53	ASCC3	0	intronic	4.872
6:101169677:G:T	rs34578923	6	101169677	G	T	0.4771	NA	0.76124	rs9390675	53	ASCC3	0	intronic	3.339
6:101170233:C:T	rs11155610	6	101170233	T	C	0.4612	NA	0.714496	rs9390675	53	ASCC3	0	intronic	0.068
6:101170849:A:G	rs12210312	6	101170849	G	A	0.4751	NA	0.843555	rs9390675	53	ASCC3	0	intronic	0.828
6:101172024:C:CA	rs574759618	6	101172024	C	CA	0.4592	NA	0.70876	rs9390675	53	ASCC3	0	intronic	0.018
6:101172328:A:T	rs11758891	6	101172328	A	T	0.4344	NA	0.834469	rs9390675	53	ASCC3	0	intronic	1.215
6:101173735:C:T	rs6937520	6	101173735	T	C	0.4742	NA	0.839834	rs9390675	53	ASCC3	0	intronic	0.536
6:101173840:CG:TG	rs12190572	6	101173840	CG	TG	0.4751	NA	0.843555	rs9390675	53	ASCC3	0	intronic	NA
6:101173842:G:T	rs12190574	6	101173842	G	T	0.4911	NA	0.79169	rs9390675	53	ASCC3	0	intronic	1.279
6:101174161:A:G	rs12216304	6	101174161	A	G	0.4612	NA	0.714496	rs9390675	53	ASCC3	0	intronic	10.06
6:101174245:A:G	rs12525128	6	101174245	G	A	0.4622	NA	0.898441	rs9390675	53	ASCC3	0	intronic	4.189
6:101175014:C:T	rs13208757	6	101175014	C	T	0.4761	NA	0.751837	rs9390675	53	ASCC3	0	intronic	3.746
6:101175347:C:T	rs6928418	6	101175347	T	C	0.4742	NA	0.847258	rs9390675	53	ASCC3	0	intronic	0.23
6:101176285:A:C	rs12213201	6	101176285	C	A	0.4791	NA	0.773834	rs9390675	53	ASCC3	0	intronic	5.616
6:101176349:A:G	rs10872628	6	101176349	A	G	0.4781	NA	0.770757	rs9390675	53	ASCC3	0	intronic	5.884
6:101176642:C:T	rs11155613	6	101176642	C	T	0.493	NA	0.820403	rs9390675	53	ASCC3	0	intronic	4.727
6:101177262:C:T	rs6570922	6	101177262	C	T	0.4781	NA	0.770757	rs9390675	53	ASCC3	0	intronic	2.809
6:101177456:A:G	rs17794439	6	101177456	G	A	0.4473	NA	0.964648	rs9390675	53	ASCC3	0	intronic	0.422
6:101177663:A:C	rs2132169	6	101177663	C	A	0.4781	NA	0.770757	rs9390675	53	ASCC3	0	intronic	0.397
6:101177728:A:G	rs9404016	6	101177728	A	G	0.493	NA	0.820403	rs9390675	53	ASCC3	0	intronic	0.31
6:101178491:A:G	rs2132168	6	101178491	G	A	0.4791	NA	0.773834	rs9390675	53	ASCC3	0	intronic	4.904
6:101178856:C:T	rs6925065	6	101178856	T	C	0.493	NA	0.820403	rs9390675	53	ASCC3	0	intronic	2.241
6:101179273:A:C	rs6925823	6	101179273	C	A	0.4791	NA	0.773834	rs9390675	53	ASCC3	0	intronic	8.724
6:101179354:G:T	rs6909880	6	101179354	T	G	0.4781	NA	0.770757	rs9390675	53	ASCC3	0	intronic	7.054
6:101180128:A:G	rs12206838	6	101180128	G	A	0.4791	NA	0.773834	rs9390675	53	ASCC3	0	intronic	1.86
6:101181258:A:C	rs6570930	6	101181258	C	A	0.4791	NA	0.773834	rs9390675	53	ASCC3	0	intronic	0.105
6:101181811:C:T	rs11155618	6	101181811	C	T	0.4791	NA	0.773834	rs9390675	53	ASCC3	0	intronic	0.886
6:101182323:C:T	rs4840147	6	101182323	T	C	0.4791	NA	0.773834	rs9390675	53	ASCC3	0	intronic	6.591
6:101182500:A:G	rs4840148	6	101182500	G	A	0.4791	NA	0.773834	rs9390675	53	ASCC3	0	intronic	6.269
6:101183499:C:T	rs35168784	6	101183499	C	T	0.4781	NA	0.770757	rs9390675	53	ASCC3	0	intronic	7.773
6:101183774:C:T	rs4840150	6	101183774	C	T	0.493	NA	0.820403	rs9390675	53	ASCC3	0	intronic	0.565
6:101183819:C:T	rs7759463	6	101183819	C	T	0.4473	NA	0.964648	rs9390675	53	ASCC3	0	intronic	3.65
6:101184038:C:CT	rs34589212	6	101184038	CT	C	0.4791	NA	0.773834	rs9390675	53	ASCC3	0	intronic	2.596
6:101184373:A:G	rs11155623	6	101184373	A	G	0.4781	NA	0.770757	rs9390675	53	ASCC3	0	intronic	9.074
6:101184915:C:T	rs4840151	6	101184915	C	T	0.4791	NA	0.773834	rs9390675	53	ASCC3	0	intronic	5.742
6:101187540:C:G	rs12210255	6	101187540	G	C	0.4791	NA	0.773834	rs9390675	53	ASCC3	0	intronic	1.455
6:101187858:G:T	rs35967345	6	101187858	T	G	0.4791	NA	0.773834	rs9390675	53	ASCC3	0	intronic	2.448
6:101188052:A:T	rs13196803	6	101188052	A	T	0.4781	NA	0.770757	rs9390675	53	ASCC3	0	intronic	11.19
6:101188198:C:T	rs9377193	6	101188198	C	T	0.4473	NA	0.964648	rs9390675	53	ASCC3	0	intronic	1.408
6:101188708:A:G	rs7746947	6	101188708	G	A	0.4791	NA	0.773834	rs9390675	53	ASCC3	0	intronic	9.283
6:101189901:C:T	rs7451736	6	101189901	C	T	0.4791	NA	0.773834	rs9390675	53	ASCC3	0	intronic	2.605
6:101191397:C:T	rs1039033	6	101191397	T	C	0.4722	NA	0.869167	rs9390675	53	ASCC3	0	intronic	2.943
6:101193247:C:G	rs7742011	6	101193247	G	C	0.493	NA	0.820403	rs9390675	53	ASCC3	0	intronic	1.552
6:101194481:A:G	rs9498252	6	101194481	G	A	0.493	NA	0.820403	rs9390675	53	ASCC3	0	intronic	4.578
6:101195012:C:CA	6:101195012:C:CA	6	101195012	C	CA	0.4583	NA	0.706175	rs9390675	53	ASCC3	0	intronic	0.005
6:101195253:C:T	rs7738319	6	101195253	T	C	0.4563	NA	1	rs9390675	53	ASCC3	0	intronic	1.778
6:101195720:A:G	rs12664626	6	101195720	A	G	0.4791	NA	0.773834	rs9390675	53	ASCC3	0	intronic	7.711
6:101196080:C:T	rs12212435	6	101196080	T	C	0.4791	NA	0.773834	rs9390675	53	ASCC3	0	intronic	3.241
6:101196532:A:T	rs10457844	6	101196532	T	A	0.4781	NA	0.770757	rs9390675	53	ASCC3	0	intronic	1.552
6:101196767:C:T	rs10457077	6	101196767	C	T	0.4791	NA	0.773834	rs9390675	53	ASCC3	0	intronic	1.782
6:101197640:A:T	rs1336245	6	101197640	A	T	0.4791	NA	0.773834	rs9390675	53	ASCC3	0	intronic	4.969
6:101197953:C:T	rs1336244	6	101197953	C	T	0.4791	NA	0.773834	rs9390675	53	ASCC3	0	intronic	0.921
6:101198422:T:TATC	rs142015994	6	101198422	TATC	T	0.4781	NA	0.770757	rs9390675	53	ASCC3	0	intronic	1.332
6:101198707:A:G	rs1039030	6	101198707	G	A	0.4791	NA	0.773834	rs9390675	53	ASCC3	0	intronic	3.166
6:101199367:C:T	rs11155635	6	101199367	C	T	0.4791	NA	0.773834	rs9390675	53	ASCC3	0	intronic	6.13
6:101199579:C:T	rs10872634	6	101199579	C	T	0.4781	NA	0.770757	rs9390675	53	ASCC3	0	intronic	1.816
6:101199634:C:T	rs1336242	6	101199634	T	C	0.4871	NA	0.802225	rs9390675	53	ASCC3	0	intronic	0.053
6:101199726:C:T	rs9404022	6	101199726	T	C	0.4573	NA	0.995978	rs9390675	53	ASCC3	0	intronic	4.333
6:101201191:A:C	rs60658003	6	101201191	C	A	0.4791	NA	0.773834	rs9390675	53	ASCC3	0	intronic	1.149
6:101201191:C:CA	rs66945941	6	101201191	CA	C	0.001988	NA	0.773834	rs9390675	53	ASCC3	0	NA	0.998
6:101201243:C:T	rs11155636	6	101201243	C	T	0.4781	NA	0.770757	rs9390675	53	ASCC3	0	intronic	3.814
6:101201823:C:T	rs1414734	6	101201823	C	T	0.493	NA	0.820403	rs9390675	53	ASCC3	0	intronic	1.417
6:101201898:G:T	rs7747014	6	101201898	T	G	0.4781	NA	0.770757	rs9390675	53	ASCC3	0	intronic	1.41
6:101202822:A:T	rs2101814	6	101202822	T	A	0.4563	NA	1	rs9390675	53	ASCC3	0	intronic	0.547
6:101203242:C:CT	rs56147910	6	101203242	C	CT	0.4732	NA	0.747591	rs9390675	53	ASCC3	0	intronic	1.765
6:101203592:A:G	rs11155637	6	101203592	A	G	0.4781	NA	0.770757	rs9390675	53	ASCC3	0	intronic	4.95
6:101203801:A:T	rs11155638	6	101203801	T	A	0.4781	NA	0.770757	rs9390675	53	ASCC3	0	intronic	1.691
6:101203889:A:G	rs9322173	6	101203889	G	A	0.497	NA	0.852132	rs9390675	53	ASCC3	0	intronic	2.917
6:101204106:A:G	rs12195369	6	101204106	G	A	0.4781	NA	0.770757	rs9390675	53	ASCC3	0	intronic	0.158
6:101204126:A:G	rs9386250	6	101204126	A	G	0.4891	NA	0.803163	rs9390675	53	ASCC3	0	intronic	0.69
6:101204193:C:G	rs9322174	6	101204193	G	C	0.4881	NA	0.799959	rs9390675	53	ASCC3	0	intronic	2.244
6:101204318:C:G	rs9399685	6	101204318	C	G	0.4901	NA	0.798393	rs9390675	53	ASCC3	0	intronic	0.112
6:101204973:A:G	rs9390675	6	101204973	G	A	0.4563	4.93e-08	1	rs9390675	53	ASCC3	0	intronic	0.769
6:101205118:A:AT	rs35392283	6	101205118	A	AT	0.497	NA	0.852132	rs9390675	53	ASCC3	0	intronic	0.748
6:101207589:A:G	rs10223467	6	101207589	A	G	0.4891	NA	0.803163	rs9390675	53	ASCC3	0	intronic	5.353
6:101209137:C:G	rs6925316	6	101209137	C	G	0.4891	NA	0.803163	rs9390675	53	ASCC3	0	intronic	2.158
6:101209368:A:G	rs6905113	6	101209368	A	G	0.4891	NA	0.803163	rs9390675	53	ASCC3	0	intronic	4.931
6:101209386:C:T	rs6925840	6	101209386	C	T	0.4781	NA	0.770757	rs9390675	53	ASCC3	0	intronic	0.341
6:101211298:C:T	rs9404031	6	101211298	T	C	0.4563	NA	1	rs9390675	53	ASCC3	0	intronic	0.287
6:101211541:A:T	rs9404033	6	101211541	A	T	0.4563	NA	1	rs9390675	53	ASCC3	0	intronic	0.307
6:101211838:A:AT	rs36027888	6	101211838	A	AT	0.497	NA	0.852132	rs9390675	53	ASCC3	0	intronic	2.325
6:101212001:A:T	rs9373590	6	101212001	A	T	0.497	NA	0.852132	rs9390675	53	ASCC3	0	intronic	7.381
6:101212146:A:G	rs9377214	6	101212146	G	A	0.4891	NA	0.803163	rs9390675	53	ASCC3	0	intronic	2.954
6:101212241:A:G	rs11752659	6	101212241	A	G	0.4781	NA	0.770757	rs9390675	53	ASCC3	0	intronic	3.22
6:101213723:A:G	rs4840153	6	101213723	A	G	0.499	NA	0.838353	rs9390675	53	ASCC3	0	intronic	1.851
6:101215244:A:G	rs7746961	6	101215244	A	G	0.4901	NA	0.798393	rs9390675	53	ASCC3	0	intronic	5.932
6:101215651:A:AT	rs529793121	6	101215651	A	AT	0.4334	NA	0.644742	rs9390675	53	ASCC3	0	intronic	0.524
6:101215786:C:T	rs9399688	6	101215786	C	T	0.497	NA	0.852132	rs9390675	53	ASCC3	0	intronic	2.009
6:101216086:G:GC	rs55719950	6	101216086	GC	G	0.4781	NA	0.770757	rs9390675	53	ASCC3	0	intronic	3.273
6:101216102:C:T	rs9390679	6	101216102	C	T	0.4891	NA	0.803163	rs9390675	53	ASCC3	0	intronic	1.427
6:101216645:A:G	rs2050549	6	101216645	A	G	0.4891	NA	0.803163	rs9390675	53	ASCC3	0	intronic	0.84
6:101217123:A:G	rs11155653	6	101217123	G	A	0.4781	NA	0.770757	rs9390675	53	ASCC3	0	intronic	2.53
6:101218375:A:G	rs966741	6	101218375	A	G	0.4891	NA	0.803163	rs9390675	53	ASCC3	0	intronic	0.16
6:101218378:G:GA	rs11337645	6	101218378	GA	G	0.4891	NA	0.803163	rs9390675	53	ASCC3	0	intronic	0.229
6:101218994:A:T	rs9390681	6	101218994	A	T	0.4891	NA	0.803163	rs9390675	53	ASCC3	0	intronic	7.826
6:101219119:C:T	rs9390682	6	101219119	T	C	0.4563	NA	1	rs9390675	53	ASCC3	0	intronic	6.016
6:101219511:A:T	rs12175456	6	101219511	A	T	0.4891	NA	0.803163	rs9390675	53	ASCC3	0	intronic	11.64
6:101219581:C:T	rs12174806	6	101219581	C	T	0.4891	NA	0.803163	rs9390675	53	ASCC3	0	intronic	4.024
6:101219662:T:TGAG	rs113261431	6	101219662	T	TGAG	0.4891	NA	0.803163	rs9390675	53	ASCC3	0	intronic	3.306
6:101220056:A:C	rs12202621	6	101220056	C	A	0.4891	NA	0.803163	rs9390675	53	ASCC3	0	intronic	1.424
6:101220432:C:T	rs7740006	6	101220432	T	C	0.4891	NA	0.803163	rs9390675	53	ASCC3	0	intronic	0.467
6:101220433:A:G	rs7753317	6	101220433	G	A	0.4891	NA	0.803163	rs9390675	53	ASCC3	0	intronic	1.419
6:101220806:A:T	rs7754085	6	101220806	T	A	0.4891	NA	0.803163	rs9390675	53	ASCC3	0	intronic	2.923
6:101221630:A:C	rs9322181	6	101221630	C	A	0.4891	NA	0.803163	rs9390675	53	ASCC3	0	intronic	5.87
6:101221888:C:CATAT	rs68161827	6	101221888	CATAT	C	0.4891	NA	0.803163	rs9390675	53	ASCC3	0	intronic	0.912
6:101222568:A:G	rs11155659	6	101222568	A	G	0.4781	NA	0.770757	rs9390675	53	ASCC3	0	intronic	14.45
6:101223295:A:G	rs9322182	6	101223295	G	A	0.4891	NA	0.803163	rs9390675	53	ASCC3	0	intronic	0.835
6:101223955:A:T	rs4571568	6	101223955	T	A	0.4781	NA	0.770757	rs9390675	53	ASCC3	0	intronic	2.856
6:101223997:C:T	rs4463266	6	101223997	C	T	0.4891	NA	0.803163	rs9390675	53	ASCC3	0	intronic	0.862
6:101224725:A:T	rs9390685	6	101224725	A	T	0.4891	NA	0.803163	rs9390675	53	ASCC3	0	intronic	5.479
6:101225121:A:G	rs9322183	6	101225121	G	A	0.4891	NA	0.803163	rs9390675	53	ASCC3	0	intronic	1.909
6:101225723:A:C	rs4840154	6	101225723	A	C	0.4891	NA	0.803163	rs9390675	53	ASCC3	0	intronic	6.109
6:101226282:C:CTAAAA	rs66466404	6	101226282	CTAAAA	C	0.4891	NA	0.803163	rs9390675	53	ASCC3	0	intronic	3.661
6:101227598:C:T	rs12215909	6	101227598	T	C	0.4901	NA	0.803814	rs9390675	53	ASCC3	0	intronic	1.069
6:101229025:A:G	rs11155661	6	101229025	A	G	0.4563	NA	1	rs9390675	53	ASCC3	0	intronic	0.729
6:101229346:A:G	rs9404045	6	101229346	G	A	0.497	NA	0.852132	rs9390675	53	ASCC3	0	intronic	1.857
6:101229426:A:AT	rs11289263	6	101229426	A	AT	0.499	NA	0.829812	rs9390675	53	ASCC3	0	intronic	0.587
6:101231905:A:G	rs11967951	6	101231905	G	A	0.497	NA	0.852132	rs9390675	53	ASCC3	0	intronic	2.607
6:101232729:C:T	rs6927598	6	101232729	T	C	0.497	NA	0.852132	rs9390675	53	ASCC3	0	intronic	3.955
6:101232902:A:AT	rs11313677	6	101232902	AT	A	0.4563	NA	1	rs9390675	53	ASCC3	0	intronic	2.735
6:101233016:A:T	rs6570969	6	101233016	T	A	0.4563	NA	1	rs9390675	53	ASCC3	0	intronic	3.908
6:101233082:A:C	rs6570970	6	101233082	C	A	0.497	NA	0.852132	rs9390675	53	ASCC3	0	intronic	12.37
6:101233235:A:T	rs4839789	6	101233235	T	A	0.4891	NA	0.803163	rs9390675	53	ASCC3	0	intronic	9.261
6:101234841:C:G	rs11155666	6	101234841	G	C	0.4781	NA	0.770757	rs9390675	53	ASCC3	0	intronic	0.101
6:101235769:C:T	rs6919283	6	101235769	C	T	0.497	NA	0.852132	rs9390675	53	ASCC3	0	intronic	2.99
6:101237129:A:C	rs9404049	6	101237129	C	A	0.4891	NA	0.803163	rs9390675	53	ASCC3	0	intronic	5.572
6:101237174:A:T	rs723742	6	101237174	T	A	0.497	NA	0.852132	rs9390675	53	ASCC3	0	intronic	2.805
6:101237504:C:T	rs723743	6	101237504	T	C	0.497	NA	0.852132	rs9390675	53	ASCC3	0	intronic	6.412
6:101239935:C:T	rs9390693	6	101239935	T	C	0.497	NA	0.852132	rs9390675	53	ASCC3	0	intronic	3.126
6:101240430:A:G	rs9377232	6	101240430	G	A	0.4563	NA	1	rs9390675	53	ASCC3	0	intronic	0.173
6:101241438:A:T	rs9498390	6	101241438	T	A	0.4891	NA	0.803163	rs9390675	53	ASCC3	0	intronic	0.004
6:101243283:A:T	rs11155673	6	101243283	A	T	0.4891	NA	0.803163	rs9390675	53	ASCC3	0	intronic	3.523
6:101245065:A:C	rs12210550	6	101245065	C	A	0.4781	NA	0.770757	rs9390675	53	ASCC3	0	intronic	1.147
6:101245366:A:C	rs7758556	6	101245366	A	C	0.4771	NA	0.756761	rs9390675	53	ASCC3	0	intronic	1.869
6:101245591:C:T	rs10457849	6	101245591	C	T	0.4771	NA	0.767693	rs9390675	53	ASCC3	0	intronic	6.987
6:101246010:C:T	rs6932158	6	101246010	T	C	0.4871	NA	0.796768	rs9390675	53	ASCC3	0	intronic	4.121
6:101246872:C:CAA	rs66480968	6	101246872	CAA	C	0.4881	NA	0.799959	rs9390675	53	ASCC3	0	intronic	9.845
6:101247503:C:T	rs3811078	6	101247503	T	C	0.4891	NA	0.803163	rs9390675	53	ASCC3	0	intronic	1.124
6:101247698:C:T	rs1336251	6	101247698	C	T	0.4881	NA	0.799959	rs9390675	53	ASCC3	0	intronic	7.384
6:101248474:C:T	rs9322212	6	101248474	T	C	0.4891	NA	0.803163	rs9390675	53	ASCC3	0	intronic	3.799
6:101248480:C:T	rs9322213	6	101248480	T	C	0.4881	NA	0.799959	rs9390675	53	ASCC3	0	intronic	0.442
6:101249718:C:T	rs9404052	6	101249718	T	C	0.4891	NA	0.803163	rs9390675	53	ASCC3	0	intronic	2.486
6:101250982:A:T	rs964223	6	101250982	T	A	0.4563	NA	1	rs9390675	53	ASCC3	0	intronic	1.075
6:101251720:A:C	rs9322216	6	101251720	C	A	0.497	NA	0.852132	rs9390675	53	ASCC3	0	intronic	0.884
6:101252069:A:T	rs9386257	6	101252069	A	T	0.4891	NA	0.803163	rs9390675	53	ASCC3	0	intronic	5.91
6:101253788:A:T	rs4839792	6	101253788	A	T	0.4871	NA	0.796768	rs9390675	53	ASCC3	0	intronic	5.298
6:101253942:G:T	rs4840155	6	101253942	G	T	0.4891	NA	0.803163	rs9390675	53	ASCC3	0	intronic	0.826
6:101254456:A:G	rs9404053	6	101254456	G	A	0.4891	NA	0.803163	rs9390675	53	ASCC3	0	intronic	1.716
6:101256109:A:C	rs13217436	6	101256109	A	C	0.4364	NA	0.901773	rs9390675	53	ASCC3	0	intronic	1.815
6:101256162:T:TA	rs35050146	6	101256162	T	TA	0.4891	NA	0.803163	rs9390675	53	ASCC3	0	intronic	0.747
6:101256597:A:G	rs9404054	6	101256597	A	G	0.4891	NA	0.803163	rs9390675	53	ASCC3	0	intronic	0.533
6:101257877:A:G	rs9399694	6	101257877	A	G	0.4891	NA	0.803163	rs9390675	53	ASCC3	0	intronic	0.999
6:101260131:A:G	rs12528607	6	101260131	A	G	0.497	NA	0.852132	rs9390675	53	ASCC3	0	intronic	8.844
6:101260827:G:T	rs62422070	6	101260827	T	G	0.497	NA	0.852132	rs9390675	53	ASCC3	0	intronic	0.011
6:101260839:C:CAGAT	rs148170498	6	101260839	C	CAGAT	0.4911	NA	0.816279	rs9390675	53	ASCC3	0	intronic	1.102
6:101261007:C:T	rs9485410	6	101261007	C	T	0.4911	NA	0.816279	rs9390675	53	ASCC3	0	intronic	12.25
6:101261352:A:C	rs9485411	6	101261352	A	C	0.4712	NA	0.942616	rs9390675	53	ASCC3	0	intronic	2.446
6:101261408:A:C	rs705583	6	101261408	A	C	0.4781	NA	0.770757	rs9390675	53	ASCC3	0	intronic	0.941
6:101261494:C:T	rs7768210	6	101261494	T	C	0.4911	NA	0.816279	rs9390675	53	ASCC3	0	intronic	1.571
6:101261553:C:T	rs705584	6	101261553	T	C	0.4781	NA	0.770757	rs9390675	53	ASCC3	0	intronic	1.652
6:101262409:A:G	rs705585	6	101262409	G	A	0.4781	NA	0.770757	rs9390675	53	ASCC3	0	intronic	0.129
6:101263035:C:T	rs9377234	6	101263035	C	T	0.497	NA	0.852132	rs9390675	53	ASCC3	0	intronic	10.41
6:101263484:C:T	rs12525818	6	101263484	C	T	0.4563	NA	1	rs9390675	53	ASCC3	0	intronic	10.52
6:101263516:C:T	rs7740783	6	101263516	T	C	0.4901	NA	0.81305	rs9390675	53	ASCC3	0	intronic	10.59
6:101264412:A:T	rs1070990	6	101264412	A	T	0.4781	NA	0.770757	rs9390675	53	ASCC3	0	intronic	9.773
6:101265489:T:TA	rs35771171	6	101265489	T	TA	0.4781	NA	0.770757	rs9390675	53	ASCC3	0	intronic	4.281
6:101266444:C:CA	rs529493065	6	101266444	C	CA	0.4781	NA	0.68239	rs9390675	53	ASCC3	0	intronic	1.266
6:101266711:G:GACAA	rs57848478	6	101266711	GACAA	G	0.4781	NA	0.770757	rs9390675	53	ASCC3	0	intronic	2.372
6:101266770:A:G	rs9390695	6	101266770	A	G	0.4583	NA	0.992048	rs9390675	53	ASCC3	0	intronic	12.51
6:101267013:A:G	rs1099916	6	101267013	G	A	0.499	NA	0.838353	rs9390675	53	ASCC3	0	intronic	0.063
6:101267790:G:GA	rs551349288	6	101267790	G	GA	0.4334	NA	0.895512	rs9390675	53	ASCC3	0	intronic	4.245
6:101268046:C:G	rs705586	6	101268046	C	G	0.499	NA	0.838353	rs9390675	53	ASCC3	0	intronic	5.708
6:101268166:T:TACACAGAC	rs71547415	6	101268166	TACACAGAC	T	0.497	NA	0.852132	rs9390675	53	ASCC3	0	intronic	8.487
6:101269282:C:CAT	rs71547416	6	101269282	CAT	C	0.498	NA	0.848743	rs9390675	53	ASCC3	0	intronic	4.621
6:101270290:A:G	rs9377235	6	101270290	G	A	0.497	NA	0.852132	rs9390675	53	ASCC3	0	intronic	0.762
6:101270345:A:G	rs846799	6	101270345	G	A	0.4881	NA	0.799959	rs9390675	53	ASCC3	0	intronic	0.459
6:101270412:C:CAA	rs71547417	6	101270412	CAA	C	0.4821	NA	0.901973	rs9390675	53	ASCC3	0	intronic	0.864
6:101270498:C:G	rs846800	6	101270498	G	C	0.4781	NA	0.770757	rs9390675	53	ASCC3	0	intronic	2.91
6:101272801:C:T	rs846803	6	101272801	C	T	0.4781	NA	0.770757	rs9390675	53	ASCC3	0	intronic	2.332
6:101273147:C:T	rs846778	6	101273147	C	T	0.4891	NA	0.795175	rs9390675	53	ASCC3	0	intronic	3.686
6:101273149:A:AT	rs71028036	6	101273149	A	AT	0.4911	NA	0.816279	rs9390675	53	ASCC3	0	intronic	1.297
6:101277926:C:T	rs6917195	6	101277926	C	T	0.4811	NA	0.831482	rs9390675	53	ASCC3	0	intronic	0.527
6:101284416:C:T	rs34716527	6	101284416	T	C	0.4493	NA	0.71874	rs9390675	53	ASCC3	0	intronic	4.989
6:101286336:A:C	6:101286336:A:C	6	101286336	C	A	0.00497	NA	0.695423	rs9390675	53	ASCC3	0	intronic	10.32
6:101286336:C:G	6:101286336:C:G	6	101286336	C	G	0.4443	NA	0.695423	rs9390675	53	ASCC3	0	NA	10.25
6:101288160:C:T	rs17672397	6	101288160	C	T	0.4493	NA	0.71874	rs9390675	53	ASCC3	0	intronic	2.503
6:101289960:A:G	rs9377236	6	101289960	A	G	0.4493	NA	0.71874	rs9390675	53	ASCC3	0	intronic	10.26
6:101290415:A:C	rs9399695	6	101290415	A	C	0.4284	NA	0.641078	rs9390675	53	ASCC3	0	intronic	9.604
6:101292189:A:G	rs11155708	6	101292189	G	A	0.4493	NA	0.71874	rs9390675	53	ASCC3	0	intronic	8.437
6:101294780:C:CAATT	rs10565511	6	101294780	CAATT	C	0.4493	NA	0.71874	rs9390675	53	ASCC3	0	intronic	1.595
6:101296389:A:G	rs9390698	6	101296389	G	A	0.4493	NA	0.71874	rs9390675	53	ASCC3	0	exonic	20.8
6:101297793:C:T	rs62422111	6	101297793	T	C	0.4493	NA	0.71874	rs9390675	53	ASCC3	0	intronic	0.645
6:101299602:A:T	rs13193416	6	101299602	A	T	0.4503	NA	0.714807	rs9390675	53	ASCC3	0	intronic	0.888
6:101322202:C:T	rs9399697	6	101322202	C	T	0.4463	NA	0.702153	rs9390675	53	ASCC3	0	intronic	2.456
6:101322469:A:C	rs11755579	6	101322469	A	C	0.4493	NA	0.71874	rs9390675	53	ASCC3	0	intronic	6.412
6:101322595:A:G	rs11758174	6	101322595	G	A	0.4493	NA	0.71874	rs9390675	53	ASCC3	0	intronic	0.832
6:101323041:T:TAGA	rs150615664	6	101323041	TAGA	T	0.4493	NA	0.71874	rs9390675	53	ASCC3	0	intronic	1.959
6:101323752:C:T	rs9377240	6	101323752	C	T	0.4493	NA	0.71874	rs9390675	53	ASCC3	0	intronic	0.071
6:101326375:A:G	rs4840157	6	101326375	A	G	0.4493	NA	0.71874	rs9390675	53	ASCC3	0	intronic	0.79
6:101327153:C:G	rs34555037	6	101327153	G	C	0.4493	NA	0.71874	rs9390675	53	ASCC3	0	intronic	2.684
6:101327535:C:CT	rs71547418	6	101327535	C	CT	0.4473	NA	0.717769	rs9390675	53	ASCC3	0	intronic	0.28
6:101331497:C:T	rs9404059	6	101331497	T	C	0.4543	NA	0.701287	rs9390675	53	RP3-467N11.1	633	downstream	5.342
6:101331909:C:T	rs1813223	6	101331909	C	T	0.4543	NA	0.701287	rs9390675	53	RP3-467N11.1	1045	intergenic	4.756
6:101332215:C:T	rs979122	6	101332215	T	C	0.4553	NA	0.704249	rs9390675	53	RP3-467N11.1	1351	intergenic	0.707
6:101334265:C:T	rs9377241	6	101334265	C	T	0.4543	NA	0.701287	rs9390675	53	RP3-467N11.2	3213	intergenic	2.807
6:101337779:C:T	rs13198473	6	101337779	C	T	0.4543	NA	0.701287	rs9390675	53	RP3-467N11.2	0	ncRNA_exonic	9.206
6:101342022:T:TTTTTG	rs151254496	6	101342022	TTTTTG	T	0.000994	NA	0.609509	rs9390675	53	RP3-467N11.2	3807	intergenic	11.21
6:101342022:TTTTTG:TTTTTGTTTTG	rs574864493	6	101342022	TTTTTG	TTTTTGTTTTG	0.4324	NA	0.609509	rs9390675	53	RP3-467N11.2	3807	NA	NA
6:101343118:A:T	rs11759127	6	101343118	T	A	0.4781	NA	0.608532	rs9390675	53	RP3-467N11.2	4903	intergenic	5.093
6:101344552:C:T	rs9404060	6	101344552	T	C	0.4881	NA	0.645187	rs9390675	53	RP3-467N11.2	6337	intergenic	6.728
6:101344780:A:G	rs9390701	6	101344780	G	A	0.4781	NA	0.608532	rs9390675	53	RP3-467N11.2	6565	intergenic	7.053
6:101346496:A:G	rs9322270	6	101346496	A	G	0.4354	NA	0.620754	rs9390675	53	RP3-467N11.2	8281	intergenic	1.4
6:101346812:G:T	rs9322271	6	101346812	G	T	0.4354	NA	0.620754	rs9390675	53	RP3-467N11.2	8597	intergenic	2.42
6:101347843:C:T	rs9322276	6	101347843	T	C	0.4354	NA	0.620754	rs9390675	53	RP3-467N11.2	9628	intergenic	14.99
6:101348125:A:G	rs9791225	6	101348125	A	G	0.4354	NA	0.620754	rs9390675	53	RP3-467N11.2	9910	intergenic	0.477
6:101351095:C:T	rs2004276	6	101351095	T	C	0.4354	NA	0.620754	rs9390675	53	RP3-467N11.2	12880	intergenic	11.75
6:101351390:A:G	rs2398247	6	101351390	G	A	0.4354	NA	0.620754	rs9390675	53	RP3-467N11.2	13175	intergenic	0.836
6:101352914:A:G	rs4840160	6	101352914	A	G	0.4354	NA	0.620754	rs9390675	53	RP3-467N11.2	14699	intergenic	3.96
6:101357223:A:T	rs9399698	6	101357223	A	T	0.4354	NA	0.620754	rs9390675	53	RP3-467N11.2	19008	intergenic	5.716
6:101357518:C:T	rs76193423	6	101357518	T	C	0.4354	NA	0.620754	rs9390675	53	RP3-467N11.2	19303	intergenic	4.656
6:101366305:C:CTG	rs35281459	6	101366305	C	CTG	0.4354	NA	0.620754	rs9390675	53	RP3-467N11.2	28090	intergenic	0.451
6:101374185:C:T	rs13220881	6	101374185	T	C	0.4354	NA	0.620754	rs9390675	53	snoU13	30850	intergenic	3.101
6:101380234:C:T	rs116526614	6	101380234	T	C	0.4354	NA	0.620754	rs9390675	53	snoU13	24801	intergenic	1.933
6:101387710:A:G	rs62420689	6	101387710	G	A	0.4354	NA	0.620754	rs9390675	53	snoU13	17325	intergenic	4.152
6:101388811:C:T	rs13212730	6	101388811	C	T	0.4354	NA	0.620754	rs9390675	53	snoU13	16224	intergenic	2.56
6:101390457:A:T	rs4840164	6	101390457	A	T	0.4354	NA	0.620754	rs9390675	53	snoU13	14578	intergenic	2.383
6:101395846:A:G	rs13205402	6	101395846	A	G	0.4354	NA	0.620754	rs9390675	53	snoU13	9189	intergenic	6.772
6:101398501:A:G	rs9390708	6	101398501	A	G	0.4354	NA	0.620754	rs9390675	53	snoU13	6534	intergenic	8.62
6:101402879:C:T	rs7453078	6	101402879	C	T	0.4364	NA	0.616798	rs9390675	53	snoU13	2156	intergenic	1.484
6:101405448:A:C	rs62420692	6	101405448	C	A	0.4354	NA	0.620754	rs9390675	53	snoU13	308	downstream	2.163
6:101408835:G:T	rs9404064	6	101408835	G	T	0.4354	NA	0.620754	rs9390675	53	snoU13	3695	intergenic	1.047
6:101411874:A:T	rs9390709	6	101411874	A	T	0.4354	NA	0.620754	rs9390675	53	snoU13	6734	intergenic	2.114
6:101416175:A:T	rs36048597	6	101416175	A	T	0.4364	NA	0.623226	rs9390675	53	snoU13	11035	intergenic	9.221
6:101417216:A:T	rs2398250	6	101417216	T	A	0.4324	NA	0.612151	rs9390675	53	snoU13	12076	intergenic	1.457
6:101425618:C:T	rs4839794	6	101425618	T	C	0.4304	NA	0.604712	rs9390675	53	snoU13	20478	intergenic	4.55
6:101426120:C:T	rs62420718	6	101426120	C	T	0.4304	NA	0.604712	rs9390675	53	snoU13	20980	intergenic	11.31
6:101426759:C:T	rs4240589	6	101426759	T	C	0.4304	NA	0.604712	rs9390675	53	snoU13	21619	intergenic	7.839
6:102236312:C:T	rs530782815	6	102236312	T	C	0.005964	NA	0.746982	rs118111526	54	GRIK2	0	intronic	0.812
6:102380879:C:T	rs117525654	6	102380879	C	T	0.006958	NA	0.873236	rs118111526	54	GRIK2	0	intronic	0.182
6:102467826:A:G	rs118111526	6	102467826	G	A	0.007952	2.32e-08	1	rs118111526	54	GRIK2	0	intronic	4.829
6:124165848:A:G	rs185814291	6	124165848	A	G	0.001988	1.48e-08	1	rs185814291	55	NKAIN2	0	intronic	0.503
6:124168251:A:G	rs138868819	6	124168251	A	G	0.002982	1.79e-08	0.665336	rs185814291	55	NKAIN2	0	intronic	1.315
6:129483332:C:T	rs140932992	6	129483332	C	T	0.005964	NA	0.663995	rs185389796	56	LAMA2	0	intronic	4.747
6:129651161:G:T	rs185389796	6	129651161	T	G	0.003976	3.71e-08	1	rs185389796	56	LAMA2	0	intronic	2.705
6:140250664:C:T	rs575344611	6	140250664	C	T	0.000994	NA	1	rs149297844	57	RP5-899B16.2	52135	intergenic	1.757
6:140267139:C:T	rs537636430	6	140267139	C	T	0.000994	NA	1	rs149297844	57	RP5-899B16.2	68610	intergenic	0.266
6:140370890:C:T	rs529279767	6	140370890	C	T	0.000994	NA	1	rs149297844	57	RP3-332B22.1	17681	intergenic	1.22
6:140399737:A:G	rs188853956	6	140399737	G	A	0.000994	NA	1	rs149297844	57	RP3-332B22.1	0	ncRNA_intronic	0.655
6:140761638:A:G	rs77302547	6	140761638	A	G	0.000994	NA	1	rs149297844	57	AL356137.1	220121	intergenic	3.285
6:140816425:C:T	rs576859267	6	140816425	C	T	0.000994	NA	1	rs149297844	57	AL356137.1	165334	intergenic	10.71
6:140961479:A:G	rs571720093	6	140961479	A	G	0.000994	NA	1	rs149297844	57	AL356137.1	20280	intergenic	0.056
6:140992772:A:G	rs149297844	6	140992772	G	A	0.000994	3.72e-08	1	rs149297844	57	AL356137.1	10921	intergenic	1.474
6:141446688:A:G	rs557389229	6	141446688	A	G	0.000994	NA	1	rs149297844	57	RP11-471B18.1	202640	intergenic	1.081
6:141533039:A:G	rs562440076	6	141533039	G	A	0.000994	NA	1	rs149297844	57	RP11-63E9.1	235108	intergenic	0.71
6:141757687:A:C	rs545333152	6	141757687	C	A	0.000994	NA	1	rs149297844	57	RP11-63E9.1	10460	intergenic	3.353
6:141924869:A:C	rs573424187	6	141924869	C	A	0.000994	NA	1	rs149297844	57	RPS3AP23	31917	intergenic	0.333
6:141968824:C:T	rs116885761	6	141968824	C	T	0.000994	NA	1	rs149297844	57	RPS3AP23	11183	intergenic	1.075
7:37363792:C:T	rs138148197	7	37363792	T	C	0.00994	NA	1	rs191946704	58	ELMO1	0	intronic	13.78
7:37370842:C:T	rs191946704	7	37370842	T	C	0.00994	1.42e-08	1	rs191946704	58	ELMO1	0	intronic	0.34
7:156925623:C:T	rs62491902	7	156925623	T	C	0.06461	NA	0.611077	rs1182393	59	UBE3C	5983	intergenic	0.251
7:156931058:C:T	rs35824397	7	156931058	C	T	0.06064	NA	0.692325	rs1182393	59	UBE3C	548	upstream	6.554
7:156933902:C:G	rs35344384	7	156933902	C	G	0.06064	NA	0.692325	rs1182393	59	UBE3C	0	intronic	3.443
7:156938001:C:CAA	rs35892200	7	156938001	CAA	C	0.06064	NA	0.692325	rs1182393	59	UBE3C	0	intronic	1.325
7:156938062:A:G	rs12698033	7	156938062	A	G	0.06064	NA	0.692325	rs1182393	59	UBE3C	0	intronic	1.835
7:156939759:C:CA	rs71522069	7	156939759	C	CA	0.06064	NA	0.692325	rs1182393	59	UBE3C	0	intronic	5.783
7:156947676:A:G	rs13229593	7	156947676	G	A	0.06064	NA	0.692325	rs1182393	59	UBE3C	0	intronic	3.683
7:156947754:A:AT	rs35493254	7	156947754	AT	A	0.06064	NA	0.692325	rs1182393	59	UBE3C	0	intronic	1.028
7:156951179:C:G	rs17645539	7	156951179	G	C	0.06163	NA	0.680011	rs1182393	59	UBE3C	0	intronic	6.212
7:156951697:C:T	rs56058704	7	156951697	C	T	0.06163	NA	0.680011	rs1182393	59	UBE3C	0	intronic	0.037
7:156955450:C:G	rs67286782	7	156955450	G	C	0.06064	NA	0.692325	rs1182393	59	UBE3C	0	intronic	4.882
7:156959594:C:T	rs13310211	7	156959594	C	T	0.06064	NA	0.692325	rs1182393	59	UBE3C	0	intronic	1.483
7:156961716:A:C	rs35192251	7	156961716	C	A	0.06064	NA	0.692325	rs1182393	59	UBE3C	0	intronic	9.052
7:156966078:A:G	rs1002388	7	156966078	A	G	0.06064	NA	0.692325	rs1182393	59	UBE3C	0	intronic	9.8
7:156969268:C:T	rs62491951	7	156969268	C	T	0.06064	NA	0.692325	rs1182393	59	UBE3C	0	intronic	1.872
7:156971100:A:G	rs34788888	7	156971100	G	A	0.06064	NA	0.692325	rs1182393	59	UBE3C	0	intronic	6.514
7:156971801:C:CAT	rs34923864	7	156971801	CAT	C	0.06064	NA	0.692325	rs1182393	59	UBE3C	0	intronic	1.734
7:156974354:A:G	rs17646047	7	156974354	G	A	0.06064	NA	0.692325	rs1182393	59	UBE3C	0	exonic	7.612
7:156979801:G:T	rs35610996	7	156979801	G	T	0.06064	NA	0.692325	rs1182393	59	UBE3C	0	intronic	0.716
7:156982161:A:G	rs34981031	7	156982161	G	A	0.0497	NA	0.622308	rs1182393	59	UBE3C	0	intronic	2.649
7:156984042:A:G	rs35775709	7	156984042	G	A	0.06163	NA	0.680011	rs1182393	59	UBE3C	0	intronic	2.929
7:156985755:C:T	rs13221911	7	156985755	C	T	0.06362	NA	0.656471	rs1182393	59	UBE3C	0	intronic	3.513
7:156988395:G:T	rs1859550	7	156988395	T	G	0.06362	NA	0.656471	rs1182393	59	UBE3C	0	intronic	13.04
7:156989208:A:G	rs62493393	7	156989208	G	A	0.06064	NA	0.692325	rs1182393	59	UBE3C	0	intronic	0.243
7:156990823:A:T	rs35978696	7	156990823	T	A	0.06362	NA	0.656471	rs1182393	59	UBE3C:RP4-814D15.1	00:00:00	ncRNA_exonic	14.26
7:156992075:G:GA	rs71189988	7	156992075	GA	G	0.06362	NA	0.656471	rs1182393	59	UBE3C	0	intronic	5.785
7:156992077:G:GA	rs66662472	7	156992077	GA	G	0.06362	NA	0.656471	rs1182393	59	UBE3C	0	intronic	5.688
7:156992504:A:G	rs13242040	7	156992504	A	G	0.06362	NA	0.656471	rs1182393	59	UBE3C	0	intronic	5.935
7:156993199:A:G	rs17719085	7	156993199	A	G	0.06064	NA	0.692325	rs1182393	59	UBE3C	0	intronic	1.588
7:156995207:C:T	rs13239285	7	156995207	C	T	0.06262	NA	0.668065	rs1182393	59	UBE3C	0	intronic	0.408
7:157002407:A:G	rs10488093	7	157002407	A	G	0.06362	NA	0.656471	rs1182393	59	UBE3C	0	intronic	4.391
7:157002979:C:CT	rs35887132	7	157002979	C	CT	0.06759	NA	0.613316	rs1182393	59	UBE3C	0	intronic	0.766
7:157003408:A:G	rs886679	7	157003408	G	A	0.06362	NA	0.656471	rs1182393	59	UBE3C	0	intronic	5.918
7:157006673:C:T	rs13234625	7	157006673	C	T	0.06064	NA	0.692325	rs1182393	59	UBE3C	0	intronic	1.233
7:157016269:T:TA	rs11350696	7	157016269	T	TA	0.06064	NA	0.692325	rs1182393	59	UBE3C	0	intronic	0.825
7:157020158:C:T	rs1182361	7	157020158	C	T	0.06064	NA	0.692325	rs1182393	59	UBE3C	0	intronic	0.9
7:157024610:T:TG	rs34507522	7	157024610	T	TG	0.06064	NA	0.692325	rs1182393	59	UBE3C	0	intronic	0.95
7:157026820:T:TCTTC	rs10648532	7	157026820	TCTTC	T	0.06262	NA	0.668065	rs1182393	59	UBE3C	0	intronic	0.334
7:157027135:A:G	rs1182440	7	157027135	A	G	0.06064	NA	0.692325	rs1182393	59	UBE3C	0	intronic	1.348
7:157028864:A:G	rs1182434	7	157028864	A	G	0.06064	NA	0.692325	rs1182393	59	UBE3C	0	intronic	15.37
7:157029716:A:G	rs1636602	7	157029716	G	A	0.06064	NA	0.692325	rs1182393	59	UBE3C	0	intronic	0.961
7:157030976:A:G	rs1182399	7	157030976	A	G	0.06064	NA	0.692325	rs1182393	59	UBE3C	0	intronic	2.564
7:157031269:A:G	rs1182398	7	157031269	G	A	0.06064	NA	0.692325	rs1182393	59	UBE3C	0	intronic	0.749
7:157035938:C:G	rs1182393	7	157035938	C	G	0.05765	5.41e-09	1	rs1182393	59	UBE3C	0	intronic	1.825
7:157039586:A:G	rs1182387	7	157039586	A	G	0.05964	1.64e-08	0.966328	rs1182393	59	UBE3C	0	intronic	0.608
7:157042553:A:T	rs1182383	7	157042553	T	A	0.05964	1.94e-08	0.966328	rs1182393	59	UBE3C	0	intronic	0.69
7:157042938:C:T	rs1182382	7	157042938	T	C	0.05964	1.96e-08	0.966328	rs1182393	59	UBE3C	0	intronic	0.83
7:157045265:A:G	rs1182380	7	157045265	G	A	0.05964	2.02e-08	0.966328	rs1182393	59	UBE3C	0	intronic	0.148
7:157046130:A:G	7:157046130:A:G	7	157046130	A	G	0.07952	NA	0.720595	rs1182393	59	UBE3C	0	intronic	0.126
7:157046130:G:T	7:157046130:G:T	7	157046130	G	T	0.01988	NA	0.720595	rs1182393	59	UBE3C	0	NA	0.089
7:157047091:T:TATTA	rs138233488	7	157047091	TATTA	T	0.06362	NA	0.622142	rs1182393	59	UBE3C	0	intronic	0.108
7:157048788:C:T	rs1182376	7	157048788	T	C	0.05964	1.68e-08	0.966328	rs1182393	59	UBE3C	0	intronic	0.249
7:157048940:A:G	rs1182374	7	157048940	A	G	0.05964	1.77e-08	0.966328	rs1182393	59	UBE3C	0	intronic	2.908
7:157049530:G:T	rs1182373	7	157049530	T	G	0.05964	1.75e-08	0.966328	rs1182393	59	UBE3C	0	intronic	0.61
7:157051220:C:T	rs1182372	7	157051220	T	C	0.05964	1.72e-08	0.966328	rs1182393	59	UBE3C	0	intronic	1.81
7:157062753:C:T	rs1182411	7	157062753	C	T	0.05865	1.8e-08	0.948385	rs1182393	59	UBE3C	686	downstream	0.085
7:157065893:C:CCACA	rs5888713	7	157065893	CCACA	C	0.0666	NA	0.862054	rs1182393	59	UBE3C	3826	intergenic	1.24
7:157066584:A:G	rs1182409	7	157066584	A	G	0.05169	NA	0.821478	rs1182393	59	UBE3C	4517	intergenic	4.899
7:157068335:A:G	rs1182407	7	157068335	A	G	0.06064	9.31e-09	0.916447	rs1182393	59	RP5-1142J19.1	5894	intergenic	0.089
7:157070476:C:T	rs1182405	7	157070476	T	C	0.06759	1.58e-08	0.818274	rs1182393	59	RP5-1142J19.1	3753	intergenic	1.725
7:157071853:A:G	rs1182403	7	157071853	A	G	0.0666	1.77e-08	0.765701	rs1182393	59	RP5-1142J19.1	2376	intergenic	5.867
7:157072483:A:G	rs3735651	7	157072483	G	A	0.07952	NA	0.687192	rs1182393	59	RP5-1142J19.1	1746	intergenic	7.939
7:157074903:C:T	rs7809093	7	157074903	T	C	0.0666	3.05e-08	0.800799	rs1182393	59	RP5-1142J19.1	0	ncRNA_exonic	0.023
7:157075148:A:G	rs1182431	7	157075148	A	G	0.0666	3.07e-08	0.800799	rs1182393	59	RP5-1142J19.1	0	ncRNA_exonic	0.18
7:157075239:G:T	rs1182430	7	157075239	T	G	0.06561	3.98e-08	0.753795	rs1182393	59	RP5-1142J19.1	0	ncRNA_exonic	0.341
7:157075289:C:T	rs1182429	7	157075289	T	C	0.0666	3.49e-08	0.800799	rs1182393	59	RP5-1142J19.1	0	ncRNA_exonic	6.19
7:157075341:C:CAGCAGACATTGTCGAGA	rs150180344	7	157075341	CAGCAGACATTGTCGAGA	C	0.06859	NA	0.776204	rs1182393	59	RP5-1142J19.1	0	ncRNA_exonic	0.536
7:157076039:C:CAA	rs72092577	7	157076039	C	CAA	0.0666	NA	0.741802	rs1182393	59	RP5-1142J19.1	658	upstream	3.09
7:157076600:A:G	rs1182426	7	157076600	G	A	0.06461	NA	0.736666	rs1182393	59	RP5-1142J19.1	1219	intergenic	2.766
7:157078213:C:T	rs1182423	7	157078213	C	T	0.06362	NA	0.690918	rs1182393	59	RP5-1142J19.1	2832	intergenic	0.283
7:157078220:A:G	rs1182422	7	157078220	A	G	0.06958	NA	0.626794	rs1182393	59	RP5-1142J19.1	2839	intergenic	1.329
7:157078904:C:G	rs1182421	7	157078904	C	G	0.0666	NA	0.657537	rs1182393	59	RP5-1142J19.1	3523	intergenic	0.998
7:157081218:A:AC	rs34538970	7	157081218	A	AC	0.06859	NA	0.610536	rs1182393	59	RP5-1142J19.1	5837	intergenic	8.506
7:157085842:G:T	rs2527871	7	157085842	G	T	0.06064	NA	0.669094	rs1182393	59	RP5-1142J19.1	10461	intergenic	1.285
7:157088810:C:T	rs4716697	7	157088810	C	T	0.06064	NA	0.669094	rs1182393	59	RN7SL142P	9676	intergenic	0.062
7:157089188:A:G	rs10268021	7	157089188	A	G	0.06064	NA	0.669094	rs1182393	59	RN7SL142P	9298	intergenic	0.267
7:157094139:C:T	rs757851	7	157094139	C	T	0.06064	NA	0.669094	rs1182393	59	RN7SL142P	4347	intergenic	2.799
8:1874081:C:T	rs138312109	8	1874081	C	T	0.006958	4.6e-08	1	rs138312109	60	ARHGEF10	0	intronic	2.985
8:9661292:C:T	8:9661292:C:T	8	9661292	C	T	0.001988	NA	1	rs147960254	61	TNKS	21435	intergenic	0.774
8:9874603:C:G	rs142000328	8	9874603	C	G	0.002982	NA	0.665336	rs147960254	61	RP11-1E4.1	33391	intergenic	0.932
8:9960531:A:G	rs550892768	8	9960531	A	G	0.002982	NA	0.665336	rs147960254	61	MSRA	0	intronic	6.166
8:10014194:C:T	rs147960254	8	10014194	T	C	0.001988	4.56e-08	1	rs147960254	61	MSRA	0	intronic	0.222
8:10085291:A:G	rs528797657	8	10085291	A	G	0.001988	NA	1	rs147960254	61	MSRA	0	intronic	7.432
8:10129852:A:G	rs146231948	8	10129852	A	G	0.001988	NA	1	rs147960254	61	MSRA	0	intronic	1.065
8:10407100:A:T	rs150420449	8	10407100	T	A	0.001988	NA	1	rs147960254	61	PRSS55	0	intronic	5.464
8:28946729:A:G	rs140800213	8	28946729	G	A	0.01292	NA	0.76455	rs146665256	62	KIF13B	0	intronic	2.063
8:28975530:C:T	rs146665256	8	28975530	T	C	0.00994	4.67e-08	1	rs146665256	62	KIF13B:CTD-2647L4.1	00:00:00	ncRNA_intronic	1.804
8:35557765:A:G	rs572911018	8	35557765	G	A	0.001988	2.64e-08	1	rs572911018	63	UNC5D	0	intronic	18.06
8:35560591:A:G	rs540223832	8	35560591	G	A	0.001988	NA	1	rs572911018	63	UNC5D	0	intronic	11.66
8:35687454:A:C	rs556196653	8	35687454	A	C	0.001988	NA	1	rs572911018	63	RP11-473J6.1	32186	intergenic	6.752
8:35810809:A:G	rs189222982	8	35810809	G	A	0.001988	NA	1	rs572911018	63	RP11-473J6.1	0	ncRNA_intronic	1.315
8:35915325:A:T	rs181112435	8	35915325	A	T	0.001988	NA	1	rs572911018	63	RP11-89M20.2	0	ncRNA_intronic	2.994
8:60036697:G:T	rs189943070	8	60036697	G	T	0.002982	NA	0.665336	rs544776508	64	RP11-25K19.1	2791	intergenic	9.203
8:60179641:C:T	rs145865955	8	60179641	C	T	0.002982	NA	0.665336	rs544776508	64	SNORA51	129579	intergenic	5.888
8:60188044:C:G	rs180972776	8	60188044	G	C	0.002982	NA	0.665336	rs544776508	64	SNORA51	137982	intergenic	2.229
8:60448427:G:T	rs544776508	8	60448427	T	G	0.001988	6.32e-10	1	rs544776508	64	RP11-379I19.2	21659	intergenic	0.229
8:60460796:A:G	rs188317370	8	60460796	A	G	0.001988	2.68e-09	1	rs544776508	64	RP11-379I19.2	9290	intergenic	0.059
8:60542332:C:T	rs147019462	8	60542332	C	T	0.001988	8.18e-10	1	rs544776508	64	RP11-379I19.3	15997	intergenic	8.553
8:60604569:C:T	rs555845442	8	60604569	C	T	0.002982	8.4e-09	0.7485	rs143604736	64	RP11-960H2.2	68036	intergenic	1.459
8:61143074:C:T	rs143604736	8	61143074	T	C	0.003976	1.02e-09	1	rs143604736	64	CA8	0	intronic	1.074
8:61380362:G:T	rs151252400	8	61380362	G	T	0.005964	NA	0.779528	rs143604736	64	RP11-163N6.2	0	ncRNA_intronic	4.815
8:61424310:A:C	rs185870336	8	61424310	C	A	0.00994	1.76e-08	1	rs185870336	64	RP11-163N6.2	0	ncRNA_intronic	0.783
8:61531616:C:G	rs145442423	8	61531616	G	C	0.00497	NA	0.798397	rs143604736	64	RAB2A	0	UTR3	1.327
8:61557767:A:G	rs118104084	8	61557767	G	A	0.00994	NA	0.806353	rs185870336	64	RP11-91I20.2	7293	intergenic	0.084
8:61853170:C:T	rs150845069	8	61853170	C	T	0.005964	NA	0.663995	rs143604736	64	AC022182.1	0	ncRNA_intronic	0.787
8:61903350:C:T	rs140530850	8	61903350	C	T	0.005964	NA	0.663995	rs143604736	64	AC022182.3	23015	intergenic	0.734
8:78052385:C:T	rs79953944	8	78052385	T	C	0.02982	NA	0.602918	rs76517173	65	HIGD1AP18	126120	intergenic	2.763
8:78099163:C:T	rs79996979	8	78099163	C	T	0.05666	NA	0.750473	rs76517173	65	AC105242.1	99888	intergenic	0.07
8:78106698:C:G	rs76517173	8	78106698	G	C	0.04274	2.26e-08	1	rs76517173	65	AC105242.1	92353	intergenic	1.567
8:78122128:A:G	rs117710830	8	78122128	A	G	0.03082	NA	0.716596	rs76517173	65	AC105242.1	76923	intergenic	6.759
8:78132181:C:T	rs75420863	8	78132181	T	C	0.04274	NA	1	rs76517173	65	AC105242.1	66870	intergenic	4.164
8:78175370:C:G	rs75081552	8	78175370	C	G	0.05467	NA	0.705311	rs76517173	65	AC105242.1	23681	intergenic	0.612
8:106159971:C:T	rs141782817	8	106159971	T	C	0.01093	2.52e-08	1	rs141782817	66	RP11-127H5.1:RP11-574O7.1	00:00:00	ncRNA_intronic	0.594
8:124476686:A:G	rs118073676	8	124476686	A	G	0.01988	1.92e-08	1	rs118073676	67	WDYHV1	0	NA	2.732
8:143767254:A:C	rs147205337	8	143767254	A	C	0.003976	NA	1	rs188929550	68	PSCA	3111	intergenic	2.298
8:143770314:C:G	rs184429850	8	143770314	G	C	0.002982	NA	0.7485	rs188929550	68	PSCA	6171	intergenic	1.74
8:143831589:A:C	rs189575553	8	143831589	C	A	0.003976	NA	1	rs188929550	68	LYPD2	0	UTR3	2.124
8:143833643:C:T	rs188929550	8	143833643	T	C	0.003976	3e-08	1	rs188929550	68	LYPD2	0	intronic	0.08
9:103905118:A:G	rs532715912	9	103905118	G	A	0.000994	NA	1	rs185631077	69	LPPR1	0	intronic	5.642
9:104083167:A:T	rs147696389	9	104083167	A	T	0.000994	NA	1	rs185631077	69	LPPR1	0	intronic	4.745
9:104152730:C:G	rs146115634	9	104152730	G	C	0.000994	NA	1	rs185631077	69	MRPL50	0	UTR3	0.933
9:104174389:A:G	rs191451396	9	104174389	A	G	0.000994	NA	1	rs185631077	69	ZNF189	1446	intergenic	3.137
9:104599086:A:G	rs551775923	9	104599086	A	G	0.000994	NA	1	rs185631077	69	MTND3P4	43047	intergenic	10.75
9:104723464:A:T	rs144525801	9	104723464	A	T	0.000994	NA	1	rs185631077	69	ARL2BPP7	94069	intergenic	2.017
9:104737860:C:T	rs10989736	9	104737860	C	T	0.000994	NA	1	rs185631077	69	ARL2BPP7	79673	intergenic	0.04
9:104812473:A:T	rs185631077	9	104812473	T	A	0.000994	3.9e-08	1	rs185631077	69	ARL2BPP7	5060	intergenic	0.05
9:105131255:G:T	rs528305969	9	105131255	G	T	0.000994	NA	1	rs185631077	69	AL391867.1	73508	intergenic	0.192
9:105319051:C:G	rs551533223	9	105319051	C	G	0.000994	NA	1	rs185631077	69	LINC00587	0	ncRNA_intronic	0.319
9:105742997:G:T	rs561567099	9	105742997	T	G	0.000994	NA	1	rs185631077	69	CYLC2	14595	intergenic	6.293
9:105763319:C:G	rs534717599	9	105763319	C	G	0.000994	NA	1	rs185631077	69	CYLC2	0	intronic	1.566
9:122607953:C:T	rs530961764	9	122607953	C	T	0.000994	NA	1	rs146077857	70	RP11-360A18.2	89377	intergenic	17.44
9:122688969:A:G	rs537123837	9	122688969	G	A	0.000994	NA	1	rs146077857	70	RP11-360A18.2	8361	intergenic	21.4
9:122844876:C:T	rs145112664	9	122844876	T	C	0.000994	NA	1	rs146077857	70	RP11-360A18.1	108275	intergenic	1.278
9:122914073:G:T	rs564423288	9	122914073	T	G	0.000994	NA	1	rs146077857	70	MIR147A	93183	intergenic	1.54
9:122968403:A:G	rs556240315	9	122968403	G	A	0.000994	NA	1	rs146077857	70	MIR147A	38853	intergenic	2.726
9:122994398:C:T	rs533333164	9	122994398	C	T	0.000994	NA	1	rs146077857	70	MIR147A	12858	intergenic	0.635
9:123205887:C:T	rs147083853	9	123205887	T	C	0.000994	NA	1	rs146077857	70	CDK5RAP2	0	intronic	7.263
9:123398620:C:T	rs539940742	9	123398620	T	C	0.000994	NA	1	rs146077857	70	MEGF9	0	intronic	0.288
9:123416809:C:T	rs146244178	9	123416809	C	T	0.000994	NA	1	rs146077857	70	MEGF9	0	intronic	8.547
9:123541197:A:G	rs146077857	9	123541197	G	A	0.000994	7.54e-09	1	rs146077857	70	FBXW2	0	intronic	13.14
9:123602826:A:T	rs543283966	9	123602826	T	A	0.000994	NA	1	rs143465319	70	PSMD5:PSMD5-AS1	00:00:00	ncRNA_intronic	1.278
9:123602831:C:G	rs561463110	9	123602831	G	C	0.000994	NA	1	rs143465319	70	PSMD5:PSMD5-AS1	00:00:00	ncRNA_intronic	0.534
9:123602984:A:G	rs532542137	9	123602984	G	A	0.000994	NA	1	rs143465319	70	PSMD5:PSMD5-AS1	00:00:00	ncRNA_intronic	0.424
9:123634607:A:G	rs575991279	9	123634607	A	G	0.000994	NA	1	rs143465319	70	PHF19	0	intronic	1.01
9:123640773:C:T	rs561665264	9	123640773	T	C	0.000994	NA	1	rs143465319	70	PHF19	1166	intergenic	8.845
9:123671527:A:G	rs182675772	9	123671527	G	A	0.000994	NA	1	rs146077857	70	TRAF1	0	exonic	26.2
9:123719334:C:T	rs111231518	9	123719334	C	T	0.000994	NA	1	rs143465319	70	C5	0	intronic	1.349
9:123728551:C:T	rs372568821	9	123728551	T	C	0.000994	NA	1	rs143465319	70	C5	0	intronic	13.09
9:123774167:C:T	rs546524845	9	123774167	C	T	0.000994	NA	1	rs143465319	70	C5	0	intronic	0.506
9:123783984:A:C	rs201760167	9	123783984	A	C	0.000994	NA	1	rs146077857	70	C5	0	intronic	16.39
9:123790418:C:T	rs547162250	9	123790418	T	C	0.000994	NA	1	rs143465319	70	C5	0	intronic	3.726
9:123821263:C:T	rs537842256	9	123821263	C	T	0.000994	NA	1	rs146077857	70	C5	8708	intergenic	3.354
9:123837677:C:G	rs537494177	9	123837677	G	C	0.000994	NA	1	rs146077857	70	CNTRL	0	intronic	8.726
9:123903998:A:C	rs559741979	9	123903998	C	A	0.000994	NA	1	rs143465319	70	CNTRL	0	intronic	2.108
9:123936741:A:C	rs560140879	9	123936741	C	A	0.000994	NA	1	rs143465319	70	CNTRL	0	intronic	0.581
9:124136712:C:T	rs538231148	9	124136712	T	C	0.000994	NA	1	rs143465319	70	RP11-162D16.2	806	upstream	3.679
9:124158754:A:G	rs572077468	9	124158754	G	A	0.000994	NA	1	rs146077857	70	RP11-162D16.2	0	ncRNA_intronic	1.405
9:124180788:A:G	rs548678548	9	124180788	G	A	0.000994	NA	1	rs146077857	70	RP11-162D16.2	0	ncRNA_intronic	0.566
9:124181856:C:T	rs527840093	9	124181856	T	C	0.000994	NA	1	rs143465319	70	RP11-162D16.2	0	ncRNA_intronic	1.089
9:124205840:A:G	rs190525235	9	124205840	G	A	0.000994	NA	1	rs146077857	70	RP11-162D16.2	0	ncRNA_intronic	0.15
9:124272604:A:C	rs529379409	9	124272604	C	A	0.000994	NA	1	rs143465319	70	HMGB1P37	9490	intergenic	3.988
9:124286258:C:T	rs539085386	9	124286258	C	T	0.000994	NA	1	rs143465319	70	HMGB1P37	3554	intergenic	2.91
9:124443404:A:G	rs184118910	9	124443404	G	A	0.000994	NA	1	rs146077857	70	DAB2IP	0	intronic	5.423
9:124499227:C:G	rs143465319	9	124499227	G	C	0.000994	6.46e-09	1	rs143465319	70	DAB2IP	0	intronic	4.486
9:124579192:A:C	rs550863133	9	124579192	C	A	0.000994	NA	1	rs143465319	70	RP11-244O19.1	0	ncRNA_exonic	3.354
9:124579641:A:G	rs142194967	9	124579641	A	G	0.000994	NA	1	rs143465319	70	RP11-244O19.1	0	ncRNA_exonic	1.018
9:124625514:C:T	rs543583954	9	124625514	C	T	0.000994	NA	1	rs143465319	70	TTLL11	0	intronic	12.6
9:124626474:C:T	rs575373120	9	124626474	T	C	0.000994	NA	1	rs143465319	70	TTLL11	0	intronic	0.114
9:124643711:A:T	rs561414585	9	124643711	A	T	0.000994	NA	1	rs143465319	70	TTLL11	0	intronic	0.46
9:124705410:A:T	rs559440621	9	124705410	A	T	0.000994	NA	1	rs143465319	70	TTLL11:TTLL11-IT1	00:00:00	ncRNA_intronic	15.65
9:124877070:A:G	rs560103636	9	124877070	G	A	0.000994	NA	1	rs143465319	70	MIR4478	5290	intergenic	3.081
9:125106657:C:T	rs190003332	9	125106657	C	T	0.000994	NA	1	rs143465319	70	RP11-498E2.8	13034	intergenic	2.298
9:125200497:C:T	rs572428962	9	125200497	T	C	0.000994	NA	1	rs143465319	70	RP11-542K23.7	0	ncRNA_intronic	2.593
9:125343389:A:G	rs548262449	9	125343389	G	A	0.000994	NA	1	rs143465319	70	OR1L8	12550	intergenic	5.351
9:125411854:A:T	rs528007860	9	125411854	A	T	0.000994	NA	1	rs143465319	70	RP11-64P14.7	9889	intergenic	0.477
9:126061178:C:G	rs62579038	9	126061178	C	G	0.1223	NA	0.638737	rs10739625	71	STRBP	30322	intergenic	5.155
9:126066449:C:T	rs12376736	9	126066449	C	T	0.1203	NA	0.651062	rs10739625	71	STRBP	35593	intergenic	3.857
9:126067541:C:T	rs10985953	9	126067541	C	T	0.1143	NA	0.614648	rs10739625	71	STRBP	36685	intergenic	5.587
9:126071100:A:C	rs10985956	9	126071100	C	A	0.1262	NA	0.701413	rs10739625	71	STRBP	40244	intergenic	0.17
9:126073680:G:T	rs10739625	9	126073680	T	G	0.1541	4.29e-08	1	rs10739625	71	STRBP	42824	intergenic	1.139
9:138949005:C:T	rs150731093	9	138949005	T	C	0.01292	1.25e-08	1	rs150731093	72	NACC2	0	intronic	2.327
9:138949007:A:G	rs189540441	9	138949007	A	G	0.01292	NA	1	rs150731093	72	NACC2	0	intronic	2.029
10:3157982:A:G	rs74451751	10	3157982	G	A	0.04473	NA	0.611774	rs76496015	73	PFKP	0	intronic	2.636
10:3158187:A:G	rs76496015	10	3158187	G	A	0.07157	2.45e-08	1	rs76496015	73	PFKP	0	intronic	4.303
10:3485229:A:G	rs17135258	10	3485229	G	A	0.2594	NA	0.863764	rs7068283	74	RP11-482E14.1	43856	intergenic	0.975
10:3485609:A:T	rs60032423	10	3485609	A	T	0.2296	NA	0.767641	rs7068283	74	RP11-482E14.1	43476	intergenic	6.89
10:3485920:A:C	rs7067778	10	3485920	A	C	0.2644	NA	0.848552	rs7068283	74	RP11-482E14.1	43165	intergenic	0.219
10:3487425:A:C	rs4881170	10	3487425	A	C	0.2922	NA	0.972574	rs7068283	74	RP11-482E14.1	41660	intergenic	3.176
10:3488484:A:G	rs883634	10	3488484	A	G	0.2565	NA	0.869799	rs7068283	74	RP11-482E14.1	40601	intergenic	5.391
10:3488513:C:T	rs883633	10	3488513	C	T	0.2833	NA	0.986147	rs7068283	74	RP11-482E14.1	40572	intergenic	0.113
10:3488883:A:G	rs11251890	10	3488883	G	A	0.2545	NA	0.861933	rs7068283	74	RP11-482E14.1	40202	intergenic	0.03
10:3489133:A:G	rs1890072	10	3489133	A	G	0.2893	NA	0.958475	rs7068283	74	RP11-482E14.1	39952	intergenic	1.59
10:3490398:C:T	rs7068025	10	3490398	T	C	0.2922	NA	0.972574	rs7068283	74	RP11-482E14.1	38687	intergenic	5.386
10:3490587:C:T	rs7068283	10	3490587	C	T	0.2863	4.78e-08	1	rs7068283	74	RP11-482E14.1	38498	intergenic	3.572
10:3490932:C:T	rs7894316	10	3490932	T	C	0.2863	NA	1	rs7068283	74	RP11-482E14.1	38153	intergenic	5.56
10:3490988:C:CT	rs58750503	10	3490988	C	CT	0.2843	NA	0.97216	rs7068283	74	RP11-482E14.1	38097	intergenic	3.198
10:3491719:A:G	rs55725670	10	3491719	A	G	0.2873	NA	0.949298	rs7068283	74	RP11-482E14.1	37366	intergenic	0.294
10:3492476:A:G	rs11251896	10	3492476	G	A	0.2545	NA	0.861933	rs7068283	74	RP11-482E14.1	36609	intergenic	2.347
10:3492570:C:T	rs11251897	10	3492570	T	C	0.2833	NA	0.986147	rs7068283	74	RP11-482E14.1	36515	intergenic	0.298
10:3493666:C:T	rs10795048	10	3493666	C	T	0.2863	5e-08	1	rs7068283	74	RP11-482E14.1	35419	intergenic	3.731
10:3493718:C:T	rs10795049	10	3493718	C	T	0.2604	NA	0.886352	rs7068283	74	RP11-482E14.1	35367	intergenic	3.171
10:3494007:A:AG	rs35069456	10	3494007	A	AG	0.2863	NA	1	rs7068283	74	RP11-482E14.1	35078	intergenic	4.707
10:3494097:C:T	rs10904044	10	3494097	C	T	0.2922	NA	0.972574	rs7068283	74	RP11-482E14.1	34988	intergenic	2.66
10:3495037:C:T	rs4881172	10	3495037	T	C	0.337	NA	0.689459	rs7068283	74	RP11-482E14.1	34048	intergenic	7.95
10:3496301:A:G	rs12049661	10	3496301	A	G	0.329	NA	0.721987	rs7068283	74	RP11-482E14.1	32784	intergenic	1.697
10:3496772:A:G	rs60977746	10	3496772	A	G	0.341	NA	0.75662	rs7068283	74	RP11-482E14.1	32313	intergenic	2.624
10:3498982:A:G	rs12250998	10	3498982	A	G	0.337	NA	0.731375	rs7068283	74	RP11-482E14.1	30103	intergenic	1.048
10:3499016:T:TG	rs112060699	10	3499016	T	TG	0.2684	NA	0.839266	rs7068283	74	RP11-482E14.1	30069	intergenic	5.723
10:3499052:C:G	rs12244869	10	3499052	G	C	0.335	4.85e-08	0.737938	rs7068283	74	RP11-482E14.1	30033	intergenic	4.122
10:3499417:A:C	rs66544849	10	3499417	C	A	0.2654	NA	0.825665	rs7068283	74	RP11-482E14.1	29668	intergenic	0.832
10:3499441:C:T	rs2583115	10	3499441	T	C	0.3449	NA	0.705738	rs7068283	74	RP11-482E14.1	29644	intergenic	3.828
10:3499625:C:T	rs112048300	10	3499625	T	C	0.2833	NA	0.699113	rs7068283	74	RP11-482E14.1	29460	intergenic	4.844
10:3499710:A:G	rs111712589	10	3499710	A	G	0.338	NA	0.719142	rs7068283	74	RP11-482E14.1	29375	intergenic	4.141
10:3499787:C:T	rs61830520	10	3499787	T	C	0.3569	NA	0.669049	rs7068283	74	RP11-482E14.1	29298	intergenic	0.954
10:3499882:A:G	rs61830521	10	3499882	G	A	0.337	NA	0.707338	rs7068283	74	RP11-482E14.1	29203	intergenic	0.54
10:3500154:A:G	rs1668532	10	3500154	A	G	0.334	NA	0.717124	rs7068283	74	RP11-482E14.1	28931	intergenic	8.016
10:3500567:C:T	rs61561139	10	3500567	C	T	0.2187	NA	0.652277	rs7068283	74	RP11-482E14.1	28518	intergenic	6.605
10:3500570:A:T	rs474512	10	3500570	T	A	0.3539	NA	0.654429	rs7068283	74	RP11-482E14.1	28515	intergenic	3.302
10:3500809:A:G	rs61830526	10	3500809	G	A	0.2664	NA	0.822604	rs7068283	74	RP11-482E14.1	28276	intergenic	1.335
10:3500867:A:G	rs56111506	10	3500867	G	A	0.2883	NA	0.91004	rs7068283	74	RP11-482E14.1	28218	intergenic	4.151
10:3501358:C:T	rs11251903	10	3501358	C	T	0.2654	NA	0.826719	rs7068283	74	RP11-482E14.1	27727	intergenic	0.267
10:3501670:C:CA	rs57493834	10	3501670	C	CA	0.2853	NA	0.867696	rs7068283	74	RP11-482E14.1	27415	intergenic	1.286
10:3502520:A:G	10:3502520:A:G	10	3502520	G	A	0.4056	NA	0.914008	rs7068283	74	RP11-482E14.1	26565	intergenic	0.025
10:3502520:G:T	10:3502520:G:T	10	3502520	G	T	0.2873	NA	0.914008	rs7068283	74	RP11-482E14.1	26565	NA	0.017
10:3503962:A:G	rs12250340	10	3503962	A	G	0.2654	NA	0.826719	rs7068283	74	RP11-482E14.1	25123	intergenic	9.88
10:3504440:A:G	rs4881175	10	3504440	G	A	0.2664	NA	0.822005	rs7068283	74	RP11-482E14.1	24645	intergenic	2.112
10:3504711:A:G	rs4881176	10	3504711	G	A	0.2654	NA	0.826719	rs7068283	74	RP11-482E14.1	24374	intergenic	2.121
10:3505030:A:G	rs1964428	10	3505030	A	G	0.2654	NA	0.826719	rs7068283	74	RP11-482E14.1	24055	intergenic	0.584
10:3506218:A:G	rs1961463	10	3506218	G	A	0.3211	NA	0.680096	rs7068283	74	RP11-482E14.1	22867	intergenic	2.281
10:5363215:A:G	rs142629297	10	5363215	G	A	0.003976	NA	0.798397	rs186901456	75	RP11-445P17.5	16386	intergenic	1.413
10:5388520:C:T	rs186901456	10	5388520	T	C	0.00497	4.83e-09	1	rs186901456	75	UCN3	18451	intergenic	0.761
10:12170174:C:T	rs6602563	10	12170174	C	T	0.4205	3.6e-08	0.75169	rs7082294	76	SEC61A2	1461	intergenic	0.776
10:12170659:C:T	rs6602564	10	12170659	C	T	0.4215	NA	0.748419	rs7082294	76	SEC61A2	976	upstream	0.117
10:12171188:A:ACT	rs34431727	10	12171188	A	ACT	0.4235	NA	0.735502	rs7082294	76	SEC61A2	447	upstream	5.776
10:12173172:A:G	rs10752256	10	12173172	G	A	0.4235	4.96e-08	0.749578	rs7082294	76	SEC61A2	0	intronic	0.284
10:12173757:C:T	rs67465850	10	12173757	T	C	0.4235	NA	0.749578	rs7082294	76	SEC61A2	0	intronic	0.844
10:12174567:C:T	rs7080933	10	12174567	C	T	0.3917	NA	0.862297	rs7082294	76	SEC61A2	0	intronic	2.042
10:12174655:A:AT	rs34211090	10	12174655	A	AT	0.3936	NA	0.855641	rs7082294	76	SEC61A2	0	intronic	0.952
10:12176866:C:T	rs9663717	10	12176866	C	T	0.3907	NA	0.857947	rs7082294	76	SEC61A2	0	intronic	0.048
10:12176997:C:T	rs4747964	10	12176997	C	T	0.3907	NA	0.857947	rs7082294	76	SEC61A2	0	intronic	0.337
10:12178339:A:G	rs11257558	10	12178339	G	A	0.4205	NA	0.750545	rs7082294	76	SEC61A2	0	intronic	0.379
10:12179187:A:G	rs11257559	10	12179187	G	A	0.3907	NA	0.857947	rs7082294	76	SEC61A2	0	intronic	3.233
10:12179270:A:G	rs10906083	10	12179270	G	A	0.4205	NA	0.750545	rs7082294	76	SEC61A2	0	intronic	0.312
10:12180465:A:G	rs35710960	10	12180465	A	G	0.3936	NA	0.855641	rs7082294	76	SEC61A2	0	intronic	0.37
10:12180569:A:C	rs34170068	10	12180569	C	A	0.3926	NA	0.858549	rs7082294	76	SEC61A2	0	intronic	0.837
10:12181892:C:T	rs12218478	10	12181892	C	T	0.3917	NA	0.862297	rs7082294	76	SEC61A2	0	intronic	1.205
10:12182446:C:T	rs7080938	10	12182446	T	C	0.3917	NA	0.862297	rs7082294	76	SEC61A2	0	intronic	0.368
10:12183140:A:G	rs35693884	10	12183140	G	A	0.3907	NA	0.857947	rs7082294	76	SEC61A2	0	intronic	2.815
10:12183858:C:T	rs11257563	10	12183858	C	T	0.3907	NA	0.857947	rs7082294	76	SEC61A2	0	intronic	0.185
10:12184961:C:CT	rs531642508	10	12184961	C	CT	0.3658	NA	0.668824	rs7082294	76	SEC61A2	0	intronic	0.453
10:12187121:C:T	rs12777445	10	12187121	T	C	0.3917	NA	0.862297	rs7082294	76	SEC61A2	0	intronic	4.435
10:12187256:A:G	rs4750171	10	12187256	G	A	0.3917	NA	0.862297	rs7082294	76	SEC61A2	0	intronic	0.041
10:12188806:C:T	rs11594985	10	12188806	C	T	0.3917	NA	0.862297	rs7082294	76	SEC61A2	0	intronic	0.299
10:12190321:C:T	rs7897731	10	12190321	C	T	0.4056	NA	0.81595	rs7082294	76	SEC61A2	0	intronic	0.104
10:12190525:C:T	rs11257565	10	12190525	T	C	0.4056	NA	0.81595	rs7082294	76	SEC61A2	0	intronic	1.89
10:12190896:A:C	rs11257566	10	12190896	C	A	0.4076	NA	0.802154	rs7082294	76	SEC61A2	0	intronic	0.474
10:12190911:G:T	rs7072486	10	12190911	G	T	0.4056	NA	0.81595	rs7082294	76	SEC61A2	0	intronic	1.705
10:12191237:C:T	rs7077306	10	12191237	C	T	0.4056	NA	0.81595	rs7082294	76	SEC61A2	0	intronic	0.565
10:12191307:C:T	rs7077434	10	12191307	C	T	0.4056	NA	0.81595	rs7082294	76	SEC61A2	0	intronic	0.105
10:12191933:C:T	rs10466280	10	12191933	C	T	0.4056	NA	0.81595	rs7082294	76	SEC61A2	0	exonic	12.89
10:12192317:C:T	rs9329337	10	12192317	C	T	0.3877	NA	0.744238	rs7082294	76	SEC61A2	0	intronic	1.843
10:12193066:A:G	rs7082294	10	12193066	A	G	0.3588	1.58e-08	1	rs7082294	76	SEC61A2	0	intronic	1.859
10:12194279:A:G	rs7914422	10	12194279	G	A	0.4046	NA	0.810599	rs7082294	76	SEC61A2	0	intronic	1.049
10:12194989:C:T	rs10906088	10	12194989	C	T	0.4056	NA	0.81595	rs7082294	76	SEC61A2	0	intronic	0.323
10:12195881:A:G	rs2895501	10	12195881	G	A	0.4036	NA	0.806269	rs7082294	76	SEC61A2	0	intronic	10.72
10:12196690:A:G	rs3758375	10	12196690	A	G	0.4036	NA	0.806269	rs7082294	76	SEC61A2	0	intronic	13.17
10:12196930:A:G	rs2895502	10	12196930	G	A	0.3897	NA	0.852799	rs7082294	76	SEC61A2	0	intronic	5.977
10:12198019:A:G	rs3758376	10	12198019	G	A	0.4036	NA	0.806269	rs7082294	76	SEC61A2	0	intronic	8.799
10:12199473:G:T	rs11257570	10	12199473	G	T	0.4632	NA	0.628339	rs7082294	76	SEC61A2	0	intronic	2.361
10:12199742:C:T	rs4750174	10	12199742	T	C	0.4314	NA	0.728883	rs7082294	76	SEC61A2	0	intronic	2.529
10:12200125:C:T	rs4750175	10	12200125	C	T	0.4036	NA	0.806269	rs7082294	76	SEC61A2	0	intronic	2.986
10:12200406:A:G	rs4589194	10	12200406	A	G	0.4046	NA	0.811605	rs7082294	76	SEC61A2	0	intronic	9.095
10:12200905:C:T	rs12267387	10	12200905	C	T	0.4046	NA	0.811605	rs7082294	76	SEC61A2	0	intronic	0.663
10:12201176:C:T	rs7099650	10	12201176	T	C	0.4781	NA	0.601552	rs7082294	76	SEC61A2	0	intronic	2.305
10:12201594:G:T	rs2399782	10	12201594	T	G	0.4056	NA	0.81595	rs7082294	76	SEC61A2	0	intronic	0.801
10:12201632:C:T	rs2399783	10	12201632	T	C	0.3917	NA	0.862297	rs7082294	76	SEC61A2	0	intronic	1.138
10:12201835:G:GCT	rs574763763	10	12201835	G	GCT	0.3638	NA	0.794237	rs7082294	76	SEC61A2	0	intronic	NA
10:12202408:C:T	rs10906090	10	12202408	T	C	0.4046	NA	0.810599	rs7082294	76	SEC61A2	0	intronic	1.585
10:12202496:C:G	rs10906091	10	12202496	G	C	0.4046	NA	0.810599	rs7082294	76	SEC61A2	0	intronic	0.678
10:12202708:C:CAA	rs34165047	10	12202708	CAA	C	0.4046	NA	0.810599	rs7082294	76	SEC61A2	0	intronic	5.596
10:12202866:A:T	rs10906092	10	12202866	A	T	0.4046	NA	0.810599	rs7082294	76	SEC61A2	0	intronic	0.865
10:12203321:A:G	rs1573986	10	12203321	G	A	0.4046	NA	0.810599	rs7082294	76	SEC61A2	0	intronic	0.263
10:12203356:G:T	rs1573987	10	12203356	G	T	0.4046	NA	0.810599	rs7082294	76	SEC61A2	0	intronic	1.754
10:12205964:A:T	rs2002024	10	12205964	T	A	0.3946	NA	0.844762	rs7082294	76	SEC61A2	0	intronic	5.371
10:12207508:A:G	rs11972	10	12207508	A	G	0.3946	NA	0.844762	rs7082294	76	SEC61A2:NUDT5	00:00:00	UTR3	3.502
10:12207887:A:T	rs4750179	10	12207887	A	T	0.4085	NA	0.799757	rs7082294	76	SEC61A2:NUDT5	00:00:00	UTR3	3.56
10:12208307:A:G	rs1053403	10	12208307	G	A	0.4056	NA	0.800273	rs7082294	76	SEC61A2:NUDT5	00:00:00	UTR3	0.722
10:12209399:C:G	rs2280619	10	12209399	C	G	0.4076	NA	0.794375	rs7082294	76	SEC61A2:NUDT5	00:00:00	UTR3	1.426
10:12209936:G:GT	rs71513318	10	12209936	GT	G	0.4076	NA	0.794375	rs7082294	76	SEC61A2:NUDT5	00:00:00	intronic	0.774
10:12210404:A:G	rs4747967	10	12210404	G	A	0.4066	NA	0.804595	rs7082294	76	SEC61A2:NUDT5	00:00:00	intronic	3.402
10:12210657:A:G	rs4750180	10	12210657	G	A	0.3936	NA	0.839557	rs7082294	76	SEC61A2:NUDT5	00:00:00	intronic	5.683
10:12211590:C:T	rs9633765	10	12211590	T	C	0.4085	NA	0.799757	rs7082294	76	SEC61A2:NUDT5	00:00:00	UTR3	2.142
10:12211761:A:T	rs1054067	10	12211761	A	T	0.4085	NA	0.799757	rs7082294	76	SEC61A2:NUDT5	00:00:00	UTR3	5.753
10:12213686:T:TTTTA	rs374655673	10	12213686	TTTTA	T	0.4195	NA	0.696305	rs7082294	76	NUDT5	0	intronic	1.508
10:12219592:A:G	rs4750184	10	12219592	G	A	0.3897	NA	0.812798	rs7082294	76	NUDT5	0	intronic	0.313
10:12224233:A:G	rs4750185	10	12224233	G	A	0.3569	NA	0.691364	rs7082294	76	NUDT5	0	intronic	2.897
10:12234302:C:CA	rs66550394	10	12234302	CA	C	0.3787	NA	0.738372	rs7082294	76	NUDT5	0	intronic	6.261
10:68436242:A:G	rs113582806	10	68436242	G	A	0.007952	7.68e-09	0.887093	rs113411809	77	CTNNA3	0	intronic	16.01
10:68487894:A:G	rs113411809	10	68487894	G	A	0.008946	4.43e-09	1	rs113411809	77	CTNNA3	0	intronic	2.06
11:6833412:C:G	rs147533806	11	6833412	G	C	0.01392	9.98e-09	1	rs147533806	78	OR6A2	16283	intergenic	5.085
11:6846551:C:G	rs117574225	11	6846551	C	G	0.01292	NA	0.926676	rs147533806	78	RP11-560B16.5	18343	intergenic	0.075
11:6875320:A:T	11:6875320:A:T	11	6875320	T	A	0.01193	NA	0.853651	rs147533806	78	OR10A5	7383	intergenic	3.979
11:6875320:G:T	11:6875320:G:T	11	6875320	T	G	0.4891	NA	0.853651	rs147533806	78	OR10A5	7383	NA	3.864
11:6901971:T:TAG	rs201259835	11	6901971	TAG	T	0.01193	NA	0.853651	rs147533806	78	OR10A4	3120	intergenic	7.908
11:11284452:A:T	rs573738905	11	11284452	A	T	0.000994	NA	1	rs193014577	79	GALNT18	7970	intergenic	8.048
11:11503482:G:T	rs566704914	11	11503482	T	G	0.000994	NA	1	rs193014577	79	GALNT18	0	intronic	9.274
11:11518658:C:G	rs573002376	11	11518658	G	C	0.000994	NA	1	rs193014577	79	GALNT18	0	intronic	1.382
11:11599770:C:T	rs535283031	11	11599770	C	T	0.000994	NA	1	rs193014577	79	GALNT18	0	intronic	1.965
11:11801828:C:G	rs193014577	11	11801828	G	C	0.000994	1.48e-08	1	rs193014577	79	RP11-756D7.1	20847	intergenic	9.211
11:12015264:C:T	rs185757250	11	12015264	C	T	0.000994	NA	1	rs193014577	79	DKK3	0	intronic	3.546
11:12138593:A:C	rs185557719	11	12138593	C	A	0.000994	NA	1	rs193014577	79	MICAL2	0	intronic	4.534
11:12148403:A:G	rs181286876	11	12148403	G	A	0.000994	NA	1	rs193014577	79	MICAL2	0	intronic	9.262
11:12548721:C:T	rs150708707	11	12548721	C	T	0.000994	NA	1	rs193014577	79	PARVA	0	intronic	9.712
11:12591665:A:T	rs561958954	11	12591665	A	T	0.000994	NA	1	rs193014577	79	RP11-51B23.3	29150	intergenic	4.502
11:12786072:A:C	rs138639619	11	12786072	A	C	0.000994	NA	1	rs193014577	79	TEAD1	0	intronic	3.877
11:16488293:C:T	rs188449836	11	16488293	C	T	0.02386	NA	0.919866	rs117796564	80	SOX6	0	intronic	2.212
11:16511208:G:T	rs117796564	11	16511208	G	T	0.02187	2.5e-08	1	rs117796564	80	SOX6	0	intronic	3.591
11:16570387:A:G	rs148365184	11	16570387	A	G	0.02286	NA	0.95833	rs117796564	80	SOX6	0	intronic	4.441
11:16608778:C:T	rs143884028	11	16608778	T	C	0.01491	NA	0.700494	rs117796564	80	SOX6	0	intronic	2.91
11:20362633:A:G	rs145542878	11	20362633	A	G	0.02087	NA	0.950409	rs189049461	81	HTATIP2	22597	intergenic	12.81
11:20364511:A:C	rs189049461	11	20364511	A	C	0.01988	2.79e-08	1	rs189049461	81	HTATIP2	20719	intergenic	4.373
11:45186126:C:T	rs573899238	11	45186126	T	C	0.00497	2.36e-08	1	rs150609099	82	PRDM11	0	intronic	2.094
11:45210973:A:G	rs150609099	11	45210973	G	A	0.00497	8.65e-09	1	rs150609099	82	PRDM11	0	intronic	0.561
11:45276922:C:T	rs139621843	11	45276922	T	C	0.00497	NA	0.636791	rs150609099	82	SYT13	0	intronic	0.803
11:45355370:A:G	rs145797628	11	45355370	G	A	0.005964	NA	0.83166	rs150609099	82	RP11-430H10.1	21551	intergenic	2.348
11:45481224:C:T	rs188955522	11	45481224	T	C	0.006958	1.86e-08	0.711417	rs150609099	82	RP11-430H10.4	0	ncRNA_intronic	8.353
11:45570723:A:G	rs140106218	11	45570723	G	A	0.005964	NA	0.83166	rs150609099	82	RP11-958J22.1	6698	intergenic	0.557
11:110911280:C:T	rs188468658	11	110911280	T	C	0.00497	3.31e-08	1	rs188468658	83	RNA5SP350	347	upstream	0.566
11:116466299:C:T	rs187596840	11	116466299	T	C	0.000994	NA	1	rs367779753	84	AP000770.1	43839	intergenic	10.19
11:116626792:C:T	rs184421176	11	116626792	C	T	0.000994	NA	1	rs367779753	84	BUD13	0	intronic	0.072
11:116679121:C:T	rs192916870	11	116679121	T	C	0.000994	NA	1	rs367779753	84	AP006216.5	4798	intergenic	8.158
11:116765601:C:G	rs186711846	11	116765601	C	G	0.000994	NA	1	rs367779753	84	SIK3	0	intronic	0.114
11:116778602:G:GA	rs571191851	11	116778602	G	GA	0.000994	NA	1	rs367779753	84	SIK3	0	intronic	1.223
11:116817631:A:G	rs183127196	11	116817631	A	G	0.000994	NA	1	rs367779753	84	SIK3	0	intronic	2.574
11:116898755:C:G	rs192412679	11	116898755	G	C	0.000994	NA	1	rs367779753	84	SIK3	0	intronic	9.215
11:117134298:A:T	rs182767200	11	117134298	A	T	0.000994	NA	1	rs367779753	84	RNF214	0	intronic	0.263
11:117184721:C:T	rs558431628	11	117184721	C	T	0.000994	NA	1	rs367779753	84	BACE1	0	intronic	15.63
11:117357165:G:T	rs367779753	11	117357165	G	T	0.000994	4.85e-08	1	rs367779753	84	DSCAML1	0	intronic	0.745
11:117417098:C:T	rs181131230	11	117417098	T	C	0.000994	NA	1	rs367779753	84	DSCAML1	0	intronic	6.795
11:117810075:A:T	rs538918318	11	117810075	A	T	0.000994	NA	1	rs367779753	84	TMPRSS13	9900	intergenic	1.435
11:118036521:G:T	rs551793501	11	118036521	G	T	0.000994	NA	1	rs367779753	84	SCN2B	0	UTR3	4.88
11:118054456:A:G	rs530016885	11	118054456	A	G	0.000994	NA	1	rs367779753	84	SCN2B	7067	intergenic	4.621
11:118280269:C:G	rs193159290	11	118280269	C	G	0.000994	NA	1	rs367779753	84	ATP5L	0	UTR3	3.12
11:122731480:A:C	rs116528706	11	122731480	C	A	0.01093	NA	0.722865	rs139597846	85	CRTAM	0	intronic	1.277
11:122736118:C:T	rs28455114	11	122736118	C	T	0.007952	NA	1	rs139597846	85	CRTAM	0	intronic	2.375
11:122754676:C:T	rs139597846	11	122754676	C	T	0.007952	3.68e-08	1	rs139597846	85	C11orf63	0	intronic	6.745
11:122767555:GGTTT:GGTTTGTTT	rs570773575	11	122767555	GGTTT	GGTTTGTTT	0.00497	NA	0.621235	rs139597846	85	C11orf63	0	intronic	NA
11:122767555:G:GGTTT	rs112894471	11	122767555	GGTTT	G	0.000994	NA	0.621235	rs139597846	85	C11orf63	0	intronic	0.664
11:134413678:C:G	rs77470911	11	134413678	G	C	0.00497	4.71e-08	1	rs115605519	86	AP004550.1	19611	intergenic	0.519
11:134414340:A:C	rs78499762	11	134414340	C	A	0.00497	NA	1	rs115605519	86	AP004550.1	18949	intergenic	0.792
11:134414714:A:T	rs115605519	11	134414714	A	T	0.00497	3.56e-08	1	rs115605519	86	AP004550.1	18575	intergenic	4.366
12:9918677:C:G	ss1388113581	12	9918677	C	G	0.01193	NA	0.605755	rs76238099	87	CD69	5179	intergenic	0.348
12:9949141:C:T	ss1388114475	12	9949141	C	T	0.01093	NA	1	rs76238099	87	RP11-75L1.6	20804	intergenic	2.921
12:9949469:G:T	ss1388114483	12	9949469	G	T	0.01093	NA	1	rs76238099	87	RP11-75L1.6	20476	intergenic	3.311
12:9949551:A:C	ss1388114485	12	9949551	C	A	0.01093	NA	1	rs76238099	87	RP11-75L1.6	20394	intergenic	0.026
12:9950710:A:G	ss1388114527	12	9950710	A	G	0.01093	NA	1	rs76238099	87	RP11-75L1.6	19235	intergenic	0.523
12:9951041:G:T	ss1388114539	12	9951041	T	G	0.01093	NA	1	rs76238099	87	RP11-75L1.6	18904	intergenic	6.536
12:9951105:A:C	ss1388114540	12	9951105	C	A	0.01093	NA	1	rs76238099	87	RP11-75L1.6	18840	intergenic	8.936
12:9951716:A:T	ss1388114562	12	9951716	A	T	0.01093	NA	1	rs76238099	87	RP11-75L1.6	18229	intergenic	7.537
12:9952249:A:G	ss1388114575	12	9952249	G	A	0.01093	NA	1	rs76238099	87	RP11-75L1.6	17696	intergenic	0.803
12:9953177:A:G	ss1388114606	12	9953177	A	G	0.01093	NA	1	rs76238099	87	RP11-75L1.6	16768	intergenic	5.112
12:9954300:A:G	ss1388114635	12	9954300	G	A	0.01093	NA	1	rs76238099	87	RP11-75L1.6	15645	intergenic	1
12:9955710:C:T	ss1388114672	12	9955710	C	T	0.01093	NA	1	rs76238099	87	RP11-75L1.6	14235	intergenic	0.582
12:9955945:A:G	ss1388114683	12	9955945	A	G	0.01093	NA	1	rs76238099	87	RP11-75L1.6	14000	intergenic	5.184
12:9956143:A:T	rs76238099	12	9956143	A	T	0.01093	4.86e-08	1	rs76238099	87	RP11-75L1.6	13802	intergenic	6.708
12:9957096:A:G	ss1388114716	12	9957096	G	A	0.01093	NA	1	rs76238099	87	RP11-75L1.6	12849	intergenic	2.264
12:9957767:A:T	ss1388114731	12	9957767	A	T	0.01093	NA	1	rs76238099	87	RP11-75L1.6	12178	intergenic	4.058
12:9958958:A:T	ss1388114754	12	9958958	T	A	0.01093	NA	1	rs76238099	87	RP11-75L1.6	10987	intergenic	5.899
12:9959149:A:G	ss1388114757	12	9959149	A	G	0.01392	NA	0.780923	rs76238099	87	RP11-75L1.6	10796	intergenic	0.104
12:9959805:C:T	ss1388114776	12	9959805	C	T	0.01093	NA	1	rs76238099	87	RP11-75L1.6	10140	intergenic	0.013
12:9959826:A:G	ss1388114777	12	9959826	A	G	0.01093	NA	1	rs76238099	87	RP11-75L1.6	10119	intergenic	1.323
12:9960725:T:TG	ss1388114795	12	9960725	T	TG	0.01093	NA	1	rs76238099	87	RP11-75L1.6	9220	intergenic	0.778
12:9960726:A:T	ss1388114796	12	9960726	T	A	0.01093	NA	1	rs76238099	87	RP11-75L1.6	9219	intergenic	0.176
12:9961770:A:G	ss1388114828	12	9961770	A	G	0.01093	NA	1	rs76238099	87	RP11-75L1.6	8175	intergenic	8.303
12:9961905:A:G	ss1388114833	12	9961905	G	A	0.01093	NA	1	rs76238099	87	RP11-75L1.6	8040	intergenic	10.41
12:13586416:G:T	rs7953517	12	13586416	G	T	0.2863	NA	0.941112	rs12301847	88	RNA5SP353	7401	intergenic	0.607
12:13587761:A:G	rs10845773	12	13587761	A	G	0.2873	NA	0.945505	rs12301847	88	RNA5SP353	6056	intergenic	10.66
12:13588339:C:T	rs1457629	12	13588339	C	T	0.2873	NA	0.945505	rs12301847	88	RNA5SP353	5478	intergenic	1.527
12:13593879:A:G	rs10845776	12	13593879	A	G	0.2883	NA	0.940744	rs12301847	88	RNA5SP353	0	ncRNA_exonic	0.227
12:13594451:A:C	12:13594451:A:C	12	13594451	A	C	0.2883	NA	0.940744	rs12301847	88	RNA5SP353	515	upstream	1.352
12:13594451:C:T	12:13594451:C:T	12	13594451	C	T	0.08648	NA	0.940744	rs12301847	88	RNA5SP353	515	NA	0.987
12:13594843:C:T	rs4763992	12	13594843	T	C	0.2883	NA	0.940744	rs12301847	88	RNA5SP353	907	upstream	1.076
12:13601801:C:CT	rs74309635	12	13601801	C	CT	0.2913	NA	0.825544	rs12301847	88	RNA5SP353	7865	intergenic	9.437
12:13601870:C:T	rs67120688	12	13601870	T	C	0.2873	NA	0.945568	rs12301847	88	RNA5SP353	7934	intergenic	1.672
12:13605240:A:G	rs7303541	12	13605240	A	G	0.2992	NA	1	rs12301847	88	RNU6-590P	7363	intergenic	2.102
12:13606880:A:G	rs4763996	12	13606880	A	G	0.2078	NA	0.622125	rs12301847	88	RNU6-590P	5723	intergenic	1.615
12:13607144:C:T	rs12301847	12	13607144	C	T	0.2992	1.72e-08	1	rs12301847	88	RNU6-590P	5459	intergenic	0.037
12:13607818:C:G	rs984895	12	13607818	G	C	0.2068	NA	0.619426	rs12301847	88	RNU6-590P	4785	intergenic	0.101
12:13610510:C:T	rs10845779	12	13610510	C	T	0.2982	NA	0.995363	rs12301847	88	RNU6-590P	2093	intergenic	0.327
12:13616362:A:G	rs1457608	12	13616362	G	A	0.2078	NA	0.605638	rs12301847	88	RNU6-590P	3651	intergenic	0.93
12:13616669:C:CT	rs34630451	12	13616669	C	CT	0.2097	NA	0.602844	rs12301847	88	RNU6-590P	3958	intergenic	0.816
12:13619438:A:ACTCC	rs144800208	12	13619438	A	ACTCC	0.3022	NA	0.977033	rs12301847	88	RNU6-590P	6727	intergenic	2.424
12:13619444:A:G	rs116491500	12	13619444	A	G	0.3022	NA	0.977033	rs12301847	88	RNU6-590P	6733	intergenic	4.026
12:13619445:A:C	rs116264149	12	13619445	A	C	0.3022	NA	0.977033	rs12301847	88	RNU6-590P	6734	intergenic	2.937
12:18469363:C:G	rs11044024	12	18469363	G	C	0.1074	NA	0.980087	rs60475662	89	RERGL:PIK3C2G	00:00:00	intronic	10.67
12:18470418:A:G	rs7963503	12	18470418	G	A	0.1083	NA	0.970152	rs60475662	89	RERGL:PIK3C2G	00:00:00	intronic	1.9
12:18471584:C:T	rs16914110	12	18471584	C	T	0.1074	NA	0.980087	rs60475662	89	RERGL:PIK3C2G	00:00:00	intronic	0.149
12:18472232:C:T	rs56029004	12	18472232	C	T	0.1074	NA	0.960076	rs60475662	89	RERGL:PIK3C2G	00:00:00	intronic	1.005
12:18473258:C:CGT	rs146314342	12	18473258	C	CGT	0.1083	NA	0.970152	rs60475662	89	PIK3C2G	0	intronic	0.832
12:18473302:A:AG	rs60765637	12	18473302	AG	A	0.1083	NA	0.970152	rs60475662	89	PIK3C2G	0	intronic	0.66
12:18473690:C:G	rs17847814	12	18473690	C	G	0.1074	NA	0.980087	rs60475662	89	PIK3C2G	0	intronic	3.457
12:18473928:C:T	rs12309666	12	18473928	T	C	0.1083	NA	0.970152	rs60475662	89	PIK3C2G	0	exonic	18.16
12:18474502:A:G	rs16914114	12	18474502	G	A	0.1083	NA	0.970152	rs60475662	89	PIK3C2G	0	intronic	1.544
12:18475198:C:G	rs4764392	12	18475198	C	G	0.1083	NA	0.970152	rs60475662	89	PIK3C2G	0	intronic	1.314
12:18475315:C:CA	rs551742444	12	18475315	C	CA	0.1083	NA	0.970152	rs60475662	89	PIK3C2G	0	intronic	1.217
12:18476936:C:T	rs12581696	12	18476936	T	C	0.09145	NA	0.807578	rs60475662	89	PIK3C2G	0	intronic	2.29
12:18477012:A:G	rs59321123	12	18477012	G	A	0.09046	NA	0.817762	rs60475662	89	PIK3C2G	0	intronic	1.577
12:18477317:T:TG	rs150980400	12	18477317	TG	T	0.08549	NA	0.771869	rs60475662	89	PIK3C2G	0	intronic	0.28
12:18477322:G:T	rs60159912	12	18477322	G	T	0.07853	NA	0.710849	rs60475662	89	PIK3C2G	0	intronic	1.809
12:18478347:A:G	rs73064537	12	18478347	A	G	0.09046	NA	0.817762	rs60475662	89	PIK3C2G	0	intronic	1.385
12:18486907:C:T	rs7136348	12	18486907	C	T	0.1093	NA	0.960378	rs60475662	89	PIK3C2G	0	intronic	0.411
12:18488862:C:T	rs16914120	12	18488862	C	T	0.09046	NA	0.817762	rs60475662	89	PIK3C2G	0	intronic	0.942
12:18490668:C:T	rs57238104	12	18490668	C	T	0.09046	NA	0.817762	rs60475662	89	PIK3C2G	0	intronic	1.647
12:18498171:A:AG	rs141082142	12	18498171	A	AG	0.09344	NA	0.806782	rs60475662	89	PIK3C2G	0	intronic	8.448
12:18499117:A:G	rs11044035	12	18499117	A	G	0.09245	NA	0.816769	rs60475662	89	PIK3C2G	0	intronic	0.393
12:18499636:C:T	rs17847788	12	18499636	C	T	0.09145	NA	0.826948	rs60475662	89	PIK3C2G	0	exonic	0.956
12:18500158:G:GA	rs137967066	12	18500158	G	GA	0.09245	NA	0.816769	rs60475662	89	PIK3C2G	0	intronic	3.715
12:18500279:A:G	rs4625530	12	18500279	A	G	0.09145	NA	0.826948	rs60475662	89	PIK3C2G	0	intronic	0.668
12:18500777:C:T	rs11044043	12	18500777	C	T	0.09145	NA	0.826948	rs60475662	89	PIK3C2G	0	intronic	3.335
12:18501142:C:T	rs73064562	12	18501142	T	C	0.09145	NA	0.826948	rs60475662	89	PIK3C2G	0	intronic	3.377
12:18501436:C:T	rs73064563	12	18501436	T	C	0.09145	NA	0.826948	rs60475662	89	PIK3C2G	0	intronic	0.765
12:18501883:C:T	rs4471494	12	18501883	T	C	0.09145	NA	0.826948	rs60475662	89	PIK3C2G	0	intronic	1.282
12:18502612:A:C	rs55756914	12	18502612	A	C	0.09145	NA	0.826948	rs60475662	89	PIK3C2G	0	intronic	2.977
12:18503216:A:G	rs4288802	12	18503216	G	A	0.09145	NA	0.826948	rs60475662	89	PIK3C2G	0	intronic	3.855
12:18503352:A:G	rs4488254	12	18503352	G	A	0.09145	NA	0.826948	rs60475662	89	PIK3C2G	0	intronic	1.446
12:18504443:A:T	rs12317517	12	18504443	A	T	0.09145	NA	0.826948	rs60475662	89	PIK3C2G	0	intronic	2.895
12:18504502:G:T	rs60154498	12	18504502	G	T	0.09145	NA	0.826948	rs60475662	89	PIK3C2G	0	intronic	3.509
12:18505122:G:T	rs3923587	12	18505122	T	G	0.09145	NA	0.826948	rs60475662	89	PIK3C2G	0	intronic	0.809
12:18505567:A:G	rs4500540	12	18505567	G	A	0.09145	NA	0.826948	rs60475662	89	PIK3C2G	0	intronic	3.842
12:18505978:C:T	rs35993708	12	18505978	C	T	0.09145	NA	0.826948	rs60475662	89	PIK3C2G	0	intronic	2.392
12:18506562:C:T	rs56218806	12	18506562	C	T	0.09145	NA	0.826948	rs60475662	89	PIK3C2G	0	intronic	0.267
12:18506798:C:G	rs11044044	12	18506798	G	C	0.09145	NA	0.826948	rs60475662	89	PIK3C2G	0	intronic	0.552
12:18507318:A:C	rs4763497	12	18507318	C	A	0.09145	NA	0.826948	rs60475662	89	PIK3C2G	0	intronic	3.403
12:18507900:C:CA	rs36121289	12	18507900	CA	C	0.09145	NA	0.826948	rs60475662	89	PIK3C2G	0	intronic	6.081
12:18508513:A:C	rs55705958	12	18508513	C	A	0.09145	NA	0.826948	rs60475662	89	PIK3C2G	0	intronic	0.234
12:18509055:C:T	rs73064575	12	18509055	T	C	0.09145	NA	0.826948	rs60475662	89	PIK3C2G	0	intronic	6.49
12:18509549:A:G	rs4592479	12	18509549	G	A	0.09145	NA	0.826948	rs60475662	89	PIK3C2G	0	intronic	0.421
12:18511315:C:T	rs55634769	12	18511315	T	C	0.1083	NA	0.990019	rs60475662	89	PIK3C2G	0	intronic	6.248
12:18512259:A:T	rs12581867	12	18512259	T	A	0.1083	NA	0.990019	rs60475662	89	PIK3C2G	0	intronic	4.328
12:18512577:C:T	rs12580522	12	18512577	C	T	0.1083	NA	0.990019	rs60475662	89	PIK3C2G	0	intronic	0.618
12:18512578:A:G	rs12582985	12	18512578	A	G	0.1083	NA	0.990019	rs60475662	89	PIK3C2G	0	intronic	0.874
12:18512865:A:T	rs11044048	12	18512865	T	A	0.1083	NA	0.990019	rs60475662	89	PIK3C2G	0	intronic	9.394
12:18514467:G:GA	rs35694150	12	18514467	G	GA	0.159	NA	0.640661	rs60475662	89	PIK3C2G	0	intronic	1.571
12:18515117:A:G	rs10841019	12	18515117	G	A	0.1093	NA	0.980089	rs60475662	89	PIK3C2G	0	intronic	1.089
12:18517257:A:G	rs73064586	12	18517257	A	G	0.1074	NA	0.980102	rs60475662	89	PIK3C2G	0	intronic	0.151
12:18517271:C:T	rs73064587	12	18517271	C	T	0.1074	NA	0.980102	rs60475662	89	PIK3C2G	0	intronic	0.058
12:18517816:A:AAAAC	rs139815938	12	18517816	AAAAC	A	0.09046	NA	0.81732	rs60475662	89	PIK3C2G	0	intronic	0.376
12:18518326:C:T	rs57542989	12	18518326	C	T	0.1074	NA	0.980102	rs60475662	89	PIK3C2G	0	intronic	3.197
12:18519515:C:T	rs12423533	12	18519515	T	C	0.1074	NA	0.980102	rs60475662	89	PIK3C2G	0	intronic	5.243
12:18521282:A:C	rs12426122	12	18521282	C	A	0.1074	NA	0.980102	rs60475662	89	PIK3C2G	0	intronic	0.31
12:18524740:A:G	rs73064594	12	18524740	G	A	0.09046	NA	0.81732	rs60475662	89	PIK3C2G	0	intronic	0.378
12:18525089:A:C	rs12580683	12	18525089	A	C	0.09046	NA	0.81732	rs60475662	89	PIK3C2G	0	intronic	3.959
12:18525796:A:G	rs73064599	12	18525796	G	A	0.1074	NA	0.980102	rs60475662	89	PIK3C2G	0	intronic	1.648
12:18526774:A:G	rs4764394	12	18526774	G	A	0.1083	NA	0.990019	rs60475662	89	PIK3C2G	0	intronic	0.088
12:18527112:A:G	rs4764395	12	18527112	G	A	0.1083	NA	0.990019	rs60475662	89	PIK3C2G	0	intronic	12.73
12:18527846:A:G	rs4764396	12	18527846	A	G	0.1083	NA	0.990019	rs60475662	89	PIK3C2G	0	intronic	3.501
12:18528214:C:G	rs73066505	12	18528214	G	C	0.09046	NA	0.817762	rs60475662	89	PIK3C2G	0	intronic	2.348
12:18528364:C:G	rs73066506	12	18528364	G	C	0.1083	NA	0.990019	rs60475662	89	PIK3C2G	0	intronic	1.229
12:18528562:C:T	rs73066508	12	18528562	T	C	0.09145	NA	0.826948	rs60475662	89	PIK3C2G	0	intronic	2.794
12:18528797:C:T	rs7134534	12	18528797	C	T	0.1083	NA	0.990019	rs60475662	89	PIK3C2G	0	intronic	0.398
12:18529316:C:T	rs12579608	12	18529316	C	T	0.09145	NA	0.826948	rs60475662	89	PIK3C2G	0	intronic	4.306
12:18530401:C:T	rs60475662	12	18530401	T	C	0.1093	1.55e-08	1	rs60475662	89	PIK3C2G	0	intronic	1.379
12:18531253:C:CCA	rs144529189	12	18531253	C	CCA	0.1083	NA	0.990019	rs60475662	89	PIK3C2G	0	intronic	2.153
12:18531774:C:T	rs79732273	12	18531774	C	T	0.09145	NA	0.826948	rs60475662	89	PIK3C2G	0	intronic	1.349
12:18533041:A:G	rs4595599	12	18533041	A	G	0.1083	NA	0.990019	rs60475662	89	PIK3C2G	0	intronic	0.468
12:18534866:A:C	rs11044057	12	18534866	C	A	0.1083	NA	0.990019	rs60475662	89	PIK3C2G	0	intronic	5.008
12:18535905:A:G	rs73066513	12	18535905	G	A	0.1093	NA	0.980089	rs60475662	89	PIK3C2G	0	intronic	1.21
12:18536927:C:T	rs73066515	12	18536927	T	C	0.09145	NA	0.826948	rs60475662	89	PIK3C2G	0	intronic	1.273
12:18537476:A:G	rs12424877	12	18537476	G	A	0.09145	NA	0.826948	rs60475662	89	PIK3C2G	0	intronic	2.451
12:18538168:C:T	rs73066519	12	18538168	T	C	0.1083	NA	0.990019	rs60475662	89	PIK3C2G	0	intronic	3.75
12:18538785:A:G	rs12422650	12	18538785	A	G	0.09145	NA	0.826948	rs60475662	89	PIK3C2G	0	intronic	5.169
12:18539718:A:T	rs7299480	12	18539718	T	A	0.1083	NA	0.990019	rs60475662	89	PIK3C2G	0	intronic	1.852
12:18540425:G:T	rs73066526	12	18540425	T	G	0.09145	NA	0.826948	rs60475662	89	PIK3C2G	0	intronic	4.753
12:18540611:C:T	rs73066528	12	18540611	T	C	0.09145	NA	0.826948	rs60475662	89	PIK3C2G	0	intronic	7.029
12:18540651:A:G	rs73066530	12	18540651	G	A	0.09145	NA	0.826948	rs60475662	89	PIK3C2G	0	intronic	0.004
12:18544822:A:T	rs56369983	12	18544822	T	A	0.09245	NA	0.816769	rs60475662	89	PIK3C2G	0	intronic	6.767
12:18548038:A:T	rs60631635	12	18548038	A	T	0.09245	NA	0.816769	rs60475662	89	PIK3C2G	0	intronic	0.003
12:18548850:G:GA	12:18548850:G:GA	12	18548850	G	GA	0.09245	NA	0.816769	rs60475662	89	PIK3C2G	0	NA	0.105
12:18548850:G:GAA	12:18548850:G:GAA	12	18548850	G	GAA	0.1213	NA	0.816769	rs60475662	89	PIK3C2G	0	intronic	0.102
12:18550427:C:T	rs60788972	12	18550427	T	C	0.09145	NA	0.826948	rs60475662	89	PIK3C2G	0	intronic	0.507
12:18550664:C:T	rs59442278	12	18550664	T	C	0.09145	NA	0.826948	rs60475662	89	PIK3C2G	0	intronic	3.7
12:18551922:A:G	rs55683311	12	18551922	G	A	0.08648	NA	0.723387	rs60475662	89	PIK3C2G	0	intronic	4.441
12:18551924:A:T	rs56219585	12	18551924	T	A	0.08648	NA	0.723387	rs60475662	89	PIK3C2G	0	intronic	5.599
12:18554485:A:T	rs4764400	12	18554485	A	T	0.08648	NA	0.723387	rs60475662	89	PIK3C2G	0	intronic	0.472
12:18556161:A:G	rs60734521	12	18556161	G	A	0.08748	NA	0.715008	rs60475662	89	PIK3C2G	0	intronic	13.15
12:18556663:A:G	rs59339398	12	18556663	G	A	0.08648	NA	0.723387	rs60475662	89	PIK3C2G	0	intronic	10.37
12:18558879:A:G	rs56147105	12	18558879	A	G	0.09245	NA	0.669703	rs60475662	89	PIK3C2G	0	intronic	4.34
12:18558889:A:G	rs56338752	12	18558889	A	G	0.09245	NA	0.669703	rs60475662	89	PIK3C2G	0	intronic	4.603
12:18558909:C:T	rs55920514	12	18558909	T	C	0.09245	NA	0.669703	rs60475662	89	PIK3C2G	0	intronic	0.744
12:18558952:A:G	rs56057578	12	18558952	A	G	0.09245	NA	0.669703	rs60475662	89	PIK3C2G	0	intronic	0.76
12:18559028:C:T	rs56086120	12	18559028	T	C	0.09245	NA	0.669703	rs60475662	89	PIK3C2G	0	intronic	0.009
12:18559113:A:G	rs56346219	12	18559113	A	G	0.09245	NA	0.669703	rs60475662	89	PIK3C2G	0	intronic	3.904
12:18559119:C:T	rs56016349	12	18559119	T	C	0.09245	NA	0.669703	rs60475662	89	PIK3C2G	0	intronic	0.671
12:18559300:A:T	rs56142119	12	18559300	A	T	0.08648	NA	0.723387	rs60475662	89	PIK3C2G	0	intronic	1.82
12:18559483:C:G	rs56362216	12	18559483	C	G	0.09245	NA	0.669703	rs60475662	89	PIK3C2G	0	intronic	2.321
12:18559545:C:G	rs55968912	12	18559545	G	C	0.08648	NA	0.723387	rs60475662	89	PIK3C2G	0	intronic	0.734
12:18559780:A:G	rs56205551	12	18559780	G	A	0.09245	NA	0.669703	rs60475662	89	PIK3C2G	0	intronic	5.29
12:18559851:C:T	rs55915209	12	18559851	T	C	0.09245	NA	0.669703	rs60475662	89	PIK3C2G	0	intronic	0.015
12:18559963:A:C	rs60255958	12	18559963	A	C	0.09245	NA	0.669703	rs60475662	89	PIK3C2G	0	intronic	0.312
12:18560040:A:G	rs58825851	12	18560040	G	A	0.09245	NA	0.669703	rs60475662	89	PIK3C2G	0	intronic	1.432
12:18560078:C:G	rs60716523	12	18560078	G	C	0.09245	NA	0.669703	rs60475662	89	PIK3C2G	0	intronic	6.444
12:18560210:G:T	rs57123357	12	18560210	G	T	0.08648	NA	0.723387	rs60475662	89	PIK3C2G	0	intronic	0.722
12:18560212:C:T	rs60664907	12	18560212	T	C	0.09245	NA	0.669703	rs60475662	89	PIK3C2G	0	intronic	0.358
12:18560649:C:T	rs58434989	12	18560649	T	C	0.09245	NA	0.669703	rs60475662	89	PIK3C2G	0	intronic	5.564
12:18560654:G:T	rs60691802	12	18560654	T	G	0.09245	NA	0.669703	rs60475662	89	PIK3C2G	0	intronic	6.485
12:18560721:A:G	rs60927575	12	18560721	G	A	0.09245	NA	0.669703	rs60475662	89	PIK3C2G	0	intronic	2.246
12:18560757:C:T	rs60031057	12	18560757	T	C	0.08648	NA	0.723387	rs60475662	89	PIK3C2G	0	intronic	3.652
12:18560907:G:T	rs58881805	12	18560907	G	T	0.08648	NA	0.723387	rs60475662	89	PIK3C2G	0	intronic	1.796
12:18560924:A:G	rs59085608	12	18560924	G	A	0.09245	NA	0.669703	rs60475662	89	PIK3C2G	0	intronic	4.324
12:18561041:A:T	rs58238196	12	18561041	A	T	0.09245	NA	0.669703	rs60475662	89	PIK3C2G	0	intronic	8.444
12:18561060:G:T	rs58591412	12	18561060	T	G	0.09344	NA	0.661157	rs60475662	89	PIK3C2G	0	intronic	2.574
12:18561094:C:T	rs61556221	12	18561094	T	C	0.09245	NA	0.669703	rs60475662	89	PIK3C2G	0	intronic	0.479
12:18561331:C:T	rs4332573	12	18561331	C	T	0.08648	NA	0.723387	rs60475662	89	PIK3C2G	0	intronic	0.284
12:18561397:A:T	rs4439570	12	18561397	A	T	0.09245	NA	0.669703	rs60475662	89	PIK3C2G	0	intronic	3.284
12:18565063:A:C	rs11044084	12	18565063	A	C	0.08648	NA	0.723387	rs60475662	89	PIK3C2G	0	intronic	3.433
12:18567956:A:C	rs7978939	12	18567956	A	C	0.09245	NA	0.669703	rs60475662	89	PIK3C2G	0	intronic	4.728
12:18568076:C:T	rs7968533	12	18568076	T	C	0.08648	NA	0.723387	rs60475662	89	PIK3C2G	0	intronic	0.508
12:18568601:C:T	rs7304266	12	18568601	T	C	0.08648	NA	0.723387	rs60475662	89	PIK3C2G	0	intronic	0.886
12:18569185:A:AAAAAG	12:18569185:A:AAAAAG	12	18569185	A	AAAAAG	0.0825	NA	0.72512	rs60475662	89	PIK3C2G	0	intronic	0.678
12:18570680:T:TTAAAAAAA	rs145834595	12	18570680	TTAAAAAAA	T	0.08748	NA	0.713604	rs60475662	89	PIK3C2G	0	intronic	0.78
12:18574693:C:CT	rs545494258	12	18574693	C	CT	0.09841	NA	0.617884	rs60475662	89	PIK3C2G	0	intronic	7.129
12:18577743:A:G	rs73068508	12	18577743	A	G	0.08549	NA	0.714496	rs60475662	89	PIK3C2G:RP11-459D22.1	00:00:00	ncRNA_exonic	0.713
12:18585915:C:CT	12:18585915:C:CT	12	18585915	C	CT	0.1282	NA	0.669582	rs60475662	89	PIK3C2G	0	intronic	1.584
12:18585915:C:CTT	12:18585915:C:CTT	12	18585915	C	CTT	0.09046	NA	0.669582	rs60475662	89	PIK3C2G	0	NA	1.545
12:18589718:C:T	rs12427286	12	18589718	C	T	0.08648	NA	0.723387	rs60475662	89	PIK3C2G	0	intronic	1.25
12:18589815:A:C	rs12424649	12	18589815	A	C	0.08648	NA	0.723387	rs60475662	89	PIK3C2G	0	intronic	4.839
12:18593768:A:G	rs12424146	12	18593768	A	G	0.08748	NA	0.713604	rs60475662	89	PIK3C2G	0	intronic	8.822
12:18623452:C:T	rs73068575	12	18623452	T	C	0.08946	NA	0.694628	rs60475662	89	PIK3C2G	0	intronic	5.136
12:24159878:G:GCC	rs200463768	12	24159878	GCC	G	0.01093	NA	1	rs76432241	90	SOX5	55911	intergenic	3.179
12:24163821:C:T	rs143025500	12	24163821	C	T	0.01093	NA	1	rs76432241	90	SOX5	59854	intergenic	0.79
12:24164088:A:C	rs12311849	12	24164088	A	C	0.2306	NA	0.693137	rs11047258	90	SOX5	60121	intergenic	0.174
12:24164709:A:C	rs182271291	12	24164709	C	A	0.01093	NA	1	rs76432241	90	SOX5	60742	intergenic	0.693
12:24165062:A:AGG	12:24165062:A:AGG	12	24165062	A	AGG	0.01093	NA	1	rs76432241	90	SOX5	61095	intergenic	NA
12:24165062:A:AGA	12:24165062:A:AGA	12	24165062	AGA	A	0.1292	NA	1	rs76432241	90	SOX5	61095	NA	NA
12:24166263:C:T	rs76238099	12	24166263	C	T	0.01093	NA	1	rs76432241	90	SOX5	62296	intergenic	0.405
12:24166633:C:T	rs149771557	12	24166633	C	T	0.01093	NA	1	rs76432241	90	SOX5	62666	intergenic	1.519
12:24168711:A:G	rs11047209	12	24168711	G	A	0.2445	NA	0.63886	rs11047258	90	SOX5	64744	intergenic	19.59
12:24170743:A:G	rs117856131	12	24170743	A	G	0.01093	4.24e-08	1	rs76432241	90	SOX5	66776	intergenic	3.795
12:24173507:C:G	rs78682270	12	24173507	G	C	0.01093	3.56e-08	1	rs76432241	90	SOX5	69540	intergenic	18.11
12:24175767:C:T	rs76669340	12	24175767	T	C	0.00994	4.17e-08	0.907247	rs76432241	90	SOX5	71800	intergenic	2.422
12:24182105:G:T	rs79901815	12	24182105	T	G	0.01093	3.19e-08	1	rs76432241	90	SOX5	78138	intergenic	4.042
12:24183349:A:C	rs149098283	12	24183349	A	C	0.01093	NA	1	rs76432241	90	SOX5	79382	intergenic	4.645
12:24189388:G:T	rs75167924	12	24189388	G	T	0.01093	NA	1	rs76432241	90	SOX5	85421	intergenic	5.151
12:24197047:G:GAAT	rs141999863	12	24197047	GAAT	G	0.01093	NA	1	rs76432241	90	SOX5	93080	intergenic	2.648
12:24197197:A:G	rs74659668	12	24197197	A	G	0.01093	4.11e-08	1	rs76432241	90	SOX5	93230	intergenic	0.212
12:24197650:A:G	rs16927079	12	24197650	G	A	0.01093	2.87e-08	1	rs76432241	90	SOX5	93683	intergenic	0.4
12:24197748:A:G	rs74879742	12	24197748	A	G	0.01093	4.88e-08	1	rs76432241	90	SOX5	93781	intergenic	1.72
12:24197868:A:T	rs116901776	12	24197868	A	T	0.01093	4.24e-08	1	rs76432241	90	SOX5	93901	intergenic	1.784
12:24198408:G:T	rs78793992	12	24198408	G	T	0.01093	4.21e-08	1	rs76432241	90	SOX5	94441	intergenic	3.123
12:24199790:A:AT	rs35998099	12	24199790	AT	A	0.2684	NA	0.700533	rs11047258	90	SOX5	95823	intergenic	1.454
12:24200121:C:T	rs118133542	12	24200121	C	T	0.01093	4.66e-08	1	rs76432241	90	SOX5	96154	intergenic	0.078
12:24200700:G:T	rs1498873	12	24200700	G	T	0.1988	NA	0.603704	rs11047258	90	SOX5	96733	intergenic	4.126
12:24201935:A:G	rs76349759	12	24201935	A	G	0.01093	NA	1	rs76432241	90	SOX5	97968	intergenic	3.165
12:24202277:A:G	rs75700550	12	24202277	A	G	0.01093	NA	1	rs76432241	90	SOX5	98310	intergenic	5.501
12:24205248:C:G	rs78504663	12	24205248	G	C	0.01093	NA	1	rs76432241	90	SOX5	101281	intergenic	0.58
12:24205484:C:T	rs76529784	12	24205484	C	T	0.01093	4.25e-08	1	rs76432241	90	SOX5	101517	intergenic	3.266
12:24205933:A:C	rs147072107	12	24205933	C	A	0.01093	4.24e-08	1	rs76432241	90	SOX5	101966	intergenic	0.666
12:24206092:C:T	rs117607129	12	24206092	C	T	0.01093	4.14e-08	1	rs76432241	90	SOX5	102125	intergenic	5.486
12:24207780:C:G	rs11047239	12	24207780	C	G	0.2803	NA	0.917833	rs11047258	90	SOX5	103813	intergenic	5.545
12:24207989:C:CA	rs59615409	12	24207989	CA	C	0.2306	NA	1	rs76432241	90	SOX5	104022	intergenic	0.374
12:24207989:CA:CAA	rs544843862	12	24207989	CA	CAA	0.01093	NA	1	rs76432241	90	SOX5	104022	NA	NA
12:24208032:A:T	rs150763076	12	24208032	T	A	0.01093	4.11e-08	1	rs76432241	90	SOX5	104065	intergenic	1.03
12:24208229:C:T	rs76432241	12	24208229	C	T	0.01093	1.98e-08	1	rs76432241	90	SOX5	104262	intergenic	4.469
12:24209178:C:T	rs77890142	12	24209178	T	C	0.01093	2.48e-08	1	rs76432241	90	SOX5	105211	intergenic	1.299
12:24209804:A:G	rs377754000	12	24209804	G	A	0.01093	4.14e-08	1	rs76432241	90	SOX5	105837	intergenic	1.664
12:24210164:A:G	rs142414966	12	24210164	A	G	0.01093	NA	1	rs76432241	90	SOX5	106197	intergenic	2.41
12:24210542:A:G	rs79625595	12	24210542	A	G	0.01093	NA	1	rs76432241	90	SOX5	106575	intergenic	7.958
12:24210719:C:T	rs11047258	12	24210719	T	C	0.2654	9.5e-09	1	rs11047258	90	SOX5	106752	intergenic	0.673
12:24211730:T:TATAAATAA	12:24211730:T:TATAAATAA	12	24211730	T	TATAAATAA	0.00994	NA	0.907247	rs76432241	90	SOX5	107763	intergenic	0.291
12:24211730:T:TATAA	12:24211730:T:TATAA	12	24211730	T	TATAA	0.3469	NA	0.907247	rs76432241	90	SOX5	107763	NA	0.324
12:24212368:C:T	rs1391791	12	24212368	T	C	0.2744	NA	0.935281	rs11047258	90	SOX5	108401	intergenic	11.28
12:24212717:A:C	rs75506754	12	24212717	A	C	0.01093	NA	1	rs76432241	90	SOX5	108750	intergenic	2.001
12:24213125:A:T	rs74882538	12	24213125	A	T	0.01093	NA	1	rs76432241	90	SOX5	109158	intergenic	3.235
12:24213548:C:T	rs12828700	12	24213548	T	C	0.2823	NA	0.898972	rs11047258	90	SOX5	109581	intergenic	6.135
12:24213568:C:T	rs117215313	12	24213568	T	C	0.01093	NA	1	rs76432241	90	SOX5	109601	intergenic	5.785
12:24213634:C:T	rs17485141	12	24213634	C	T	0.2823	NA	0.898972	rs11047258	90	SOX5	109667	intergenic	1.134
12:24214920:A:AG	rs112800106	12	24214920	AG	A	0.01193	NA	0.914804	rs76432241	90	SOX5	110953	intergenic	0.816
12:24216722:A:G	rs7964057	12	24216722	A	G	0.2853	NA	0.895081	rs11047258	90	SOX5	112755	intergenic	3.596
12:24216951:G:T	rs79384534	12	24216951	T	G	0.01093	NA	1	rs76432241	90	SOX5	112984	intergenic	1.495
12:24217252:C:T	rs77282339	12	24217252	C	T	0.01093	NA	1	rs76432241	90	SOX5	113285	intergenic	1.216
12:24218263:C:T	rs75165312	12	24218263	T	C	0.01093	NA	1	rs76432241	90	SOX5	114296	intergenic	1.805
12:24218838:C:G	rs79204941	12	24218838	C	G	0.01093	3.7e-08	1	rs76432241	90	SOX5	114871	intergenic	0.412
12:24219676:C:T	rs77497616	12	24219676	T	C	0.01093	NA	1	rs76432241	90	SOX5	115709	intergenic	2.215
12:24220903:A:AC	rs200963996	12	24220903	AC	A	0.01093	NA	1	rs76432241	90	SOX5	116936	intergenic	1.994
12:24221925:A:G	rs12306461	12	24221925	A	G	0.2326	NA	0.795376	rs11047258	90	SOX5	117958	intergenic	2.48
12:24222096:A:G	rs12321509	12	24222096	G	A	0.2714	NA	0.939858	rs11047258	90	SOX5	118129	intergenic	2.26
12:24222335:A:G	rs34211110	12	24222335	G	A	0.2724	NA	0.935004	rs11047258	90	SOX5	118368	intergenic	7.034
12:24223520:A:T	rs7136569	12	24223520	T	A	0.2753	NA	0.89997	rs11047258	90	SOX5	119553	intergenic	5.178
12:24223783:G:T	rs7306437	12	24223783	G	T	0.2753	NA	0.91134	rs11047258	90	SOX5	119816	intergenic	3.635
12:24224505:A:AC	rs34733236	12	24224505	A	AC	0.2863	NA	0.881014	rs11047258	90	SOX5	120538	intergenic	7.463
12:24224544:G:T	rs12298757	12	24224544	G	T	0.2833	NA	0.865	rs11047258	90	SOX5	120577	intergenic	0.923
12:24224603:C:T	rs12298657	12	24224603	C	T	0.2346	NA	0.793439	rs11047258	90	SOX5	120636	intergenic	6.557
12:24227814:G:GT	rs58493725	12	24227814	G	GT	0.2873	NA	0.849977	rs11047258	90	SOX5	123847	intergenic	0.962
12:24228132:C:G	rs4105558	12	24228132	C	G	0.2883	NA	0.827194	rs11047258	90	SOX5	124165	intergenic	2.974
12:24230701:A:AT	rs201433726	12	24230701	AT	A	0.01093	NA	1	rs76432241	90	SOX5	126734	intergenic	14.75
12:24230981:A:C	rs138725814	12	24230981	C	A	0.01093	NA	1	rs76432241	90	SOX5	127014	intergenic	0.472
12:24233332:A:G	rs74722408	12	24233332	A	G	0.01093	NA	1	rs76432241	90	SOX5	129365	intergenic	0.814
12:24237008:G:T	rs78867381	12	24237008	T	G	0.01093	NA	1	rs76432241	90	MIR920	128346	intergenic	4.705
12:24238076:A:C	rs76524784	12	24238076	C	A	0.01093	3.96e-08	1	rs76432241	90	MIR920	127278	intergenic	3.206
12:24239711:C:G	rs116977108	12	24239711	C	G	0.01093	3.95e-08	1	rs76432241	90	MIR920	125643	intergenic	2.776
12:24239835:A:G	rs75864570	12	24239835	G	A	0.01093	3.94e-08	1	rs76432241	90	MIR920	125519	intergenic	7.134
12:24240050:A:G	rs79772768	12	24240050	A	G	0.01093	3.92e-08	1	rs76432241	90	MIR920	125304	intergenic	8.672
12:24240230:C:T	rs78674098	12	24240230	C	T	0.01093	3.95e-08	1	rs76432241	90	MIR920	125124	intergenic	0.952
12:24240308:A:AATTG	rs201386945	12	24240308	AATTG	A	0.01093	NA	1	rs76432241	90	MIR920	125046	intergenic	2.093
12:24249134:A:G	rs117112230	12	24249134	A	G	0.01093	3.87e-08	1	rs76432241	90	MIR920	116220	intergenic	1.986
12:24250926:A:G	rs76097284	12	24250926	G	A	0.01093	3.98e-08	1	rs76432241	90	MIR920	114428	intergenic	2.081
12:24251194:A:G	rs1498885	12	24251194	G	A	0.2425	NA	0.692571	rs11047258	90	MIR920	114160	intergenic	0.389
12:24251344:C:T	rs78736625	12	24251344	C	T	0.01193	NA	0.914804	rs76432241	90	MIR920	114010	intergenic	0.036
12:24252856:A:C	rs117168461	12	24252856	C	A	0.01093	3.88e-08	1	rs76432241	90	MIR920	112498	intergenic	4.356
12:24253314:A:AAAT	rs143238421	12	24253314	A	AAAT	0.01093	NA	1	rs76432241	90	MIR920	112040	intergenic	2.041
12:24254057:C:T	rs12301847	12	24254057	C	T	0.01193	NA	0.914804	rs76432241	90	MIR920	111297	intergenic	2.144
12:24254231:C:G	rs12302052	12	24254231	G	C	0.01193	NA	0.914804	rs76432241	90	MIR920	111123	intergenic	0.789
12:24254748:A:T	rs60475662	12	24254748	T	A	0.01193	NA	0.914804	rs76432241	90	MIR920	110606	intergenic	1.84
12:24255025:C:T	rs140702757	12	24255025	C	T	0.01093	4.39e-08	1	rs76432241	90	MIR920	110329	intergenic	17.96
12:24255281:C:T	rs11047258	12	24255281	T	C	0.01193	NA	0.914804	rs76432241	90	MIR920	110073	intergenic	15.94
12:24255755:G:T	rs75892276	12	24255755	G	T	0.01093	3.9e-08	1	rs76432241	90	MIR920	109599	intergenic	17.71
12:24259784:A:G	rs150167551	12	24259784	G	A	0.01093	3.99e-08	1	rs76432241	90	MIR920	105570	intergenic	0.69
12:24259903:C:T	rs77666186	12	24259903	C	T	0.01093	3.96e-08	1	rs76432241	90	MIR920	105451	intergenic	0.642
12:24261884:C:T	rs79139080	12	24261884	C	T	0.01093	4.64e-08	1	rs76432241	90	MIR920	103470	intergenic	8.441
12:24263591:A:G	rs145477201	12	24263591	A	G	0.01093	4.4e-08	1	rs76432241	90	MIR920	101763	intergenic	0.516
12:24263999:A:G	rs78264947	12	24263999	A	G	0.01093	4.06e-08	1	rs76432241	90	MIR920	101355	intergenic	0.85
12:24268159:A:G	rs149686997	12	24268159	G	A	0.01093	NA	1	rs76432241	90	MIR920	97195	intergenic	0.839
12:24270393:G:GAT	rs10533613	12	24270393	G	GAT	0.2644	NA	0.63366	rs11047258	90	MIR920	94961	intergenic	1.917
12:24274257:A:C	rs118068797	12	24274257	A	C	0.00994	NA	0.907247	rs76432241	90	MIR920	91097	intergenic	1.983
12:24275775:G:GA	rs201088438	12	24275775	G	GA	0.00994	NA	0.907247	rs76432241	90	MIR920	89579	intergenic	13.71
12:24279774:A:ATC	rs149841760	12	24279774	ATC	A	0.00994	NA	0.907247	rs76432241	90	MIR920	85580	intergenic	0.851
12:24281909:C:T	rs79755655	12	24281909	T	C	0.00994	NA	0.907247	rs76432241	90	MIR920	83445	intergenic	0.686
12:24281953:G:T	rs78069524	12	24281953	T	G	0.00994	NA	0.907247	rs76432241	90	MIR920	83401	intergenic	6.6
12:24282787:A:G	rs114215759	12	24282787	A	G	0.00994	NA	0.907247	rs76432241	90	MIR920	82567	intergenic	1.582
12:24282812:A:G	rs145452108	12	24282812	A	G	0.00994	NA	0.907247	rs76432241	90	MIR920	82542	intergenic	1.703
12:24283555:A:G	rs77972671	12	24283555	A	G	0.00994	NA	0.907247	rs76432241	90	MIR920	81799	intergenic	4.529
12:24285011:A:G	rs76998705	12	24285011	A	G	0.00994	NA	0.907247	rs76432241	90	MIR920	80343	intergenic	9.322
12:24285233:A:C	rs78827515	12	24285233	A	C	0.00994	NA	0.907247	rs76432241	90	MIR920	80121	intergenic	0.317
12:24285236:C:T	rs118067475	12	24285236	C	T	0.00994	NA	0.907247	rs76432241	90	MIR920	80118	intergenic	0.43
12:24285372:A:G	rs75223421	12	24285372	G	A	0.00994	NA	0.907247	rs76432241	90	MIR920	79982	intergenic	1.331
12:24285515:A:G	rs79646347	12	24285515	G	A	0.00994	NA	0.907247	rs76432241	90	MIR920	79839	intergenic	1.514
12:24285537:A:C	rs78672271	12	24285537	A	C	0.00994	NA	0.907247	rs76432241	90	MIR920	79817	intergenic	3.32
12:24285938:C:T	rs116745860	12	24285938	T	C	0.00994	NA	0.907247	rs76432241	90	MIR920	79416	intergenic	0.616
12:24286520:A:G	rs77177695	12	24286520	G	A	0.00994	NA	0.907247	rs76432241	90	MIR920	78834	intergenic	5.929
12:24287831:T:TA	rs555323404	12	24287831	T	TA	0.008946	NA	0.814869	rs76432241	90	MIR920	77523	intergenic	0.669
12:24287832:A:T	rs560925043	12	24287832	T	A	0.008946	NA	0.814869	rs76432241	90	MIR920	77522	intergenic	0.04
12:24288188:G:T	rs115027433	12	24288188	G	T	0.00994	NA	0.731223	rs76432241	90	MIR920	77166	intergenic	0.436
12:24288404:C:T	rs12316739	12	24288404	T	C	0.00994	NA	0.731223	rs76432241	90	MIR920	76950	intergenic	7.926
12:48288246:A:G	rs11574026	12	48288246	A	G	0.1193	3.83e-08	1	rs11574026	91	VDR:RP11-89H19.1	00:00:00	ncRNA_intronic	4.294
12:48294413:A:G	rs17882106	12	48294413	G	A	0.1153	NA	0.945506	rs11574026	91	VDR:RP11-89H19.1	00:00:00	ncRNA_intronic	5.178
12:73995236:A:G	rs184806842	12	73995236	A	G	0.000994	NA	1	rs188192905	92	RP11-166B14.1	47209	intergenic	1.414
12:74008445:C:G	rs180907166	12	74008445	C	G	0.000994	NA	1	rs188192905	92	RP11-166B14.1	34000	intergenic	0.904
12:74199250:C:G	rs536089129	12	74199250	G	C	0.000994	NA	1	rs188192905	92	RP11-295G12.1	6742	intergenic	0.95
12:74402588:C:T	rs193231967	12	74402588	T	C	0.000994	NA	1	rs188192905	92	AC090015.1	8966	intergenic	1.544
12:74432774:A:G	rs192825322	12	74432774	G	A	0.000994	NA	1	rs188192905	92	RP11-711C17.2	91	upstream	0.126
12:74549354:A:G	rs574768449	12	74549354	G	A	0.000994	NA	1	rs188192905	92	RP11-81H3.2	0	ncRNA_intronic	1.454
12:74672620:C:G	rs188192905	12	74672620	G	C	0.000994	2.62e-09	1	rs188192905	92	RP11-81H3.2:RP11-274M17.3	00:00:00	ncRNA_intronic	9.437
12:75028614:A:G	rs555969722	12	75028614	A	G	0.000994	NA	1	rs188192905	92	RP11-361A23.1	21726	intergenic	3.401
12:94957076:A:G	rs567162385	12	94957076	A	G	0.001988	NA	0.665336	rs139119920	93	MIR5700	1440	intergenic	2.184
12:95025862:C:T	rs185231144	12	95025862	C	T	0.001988	NA	0.665336	rs139119920	93	TMCC3	0	intronic	3.067
12:95153413:A:G	rs139119920	12	95153413	G	A	0.002982	3.26e-08	1	rs139119920	93	KRT19P2	74509	intergenic	0.126
12:96837376:C:G	rs192208522	12	96837376	C	G	0.006958	NA	0.695766	rs78867381	94	RP11-510I5.4	0	ncRNA_intronic	0.213
12:96886954:A:C	rs12322730	12	96886954	C	A	0.006958	NA	0.695766	rs78867381	94	C12orf55	0	intronic	2.31
12:96969126:C:G	rs11108588	12	96969126	C	G	0.00994	NA	0.633526	rs78867381	94	C12orf55	0	intronic	1.359
12:96973474:A:G	rs11108589	12	96973474	A	G	0.00994	NA	0.633526	rs78867381	94	C12orf55	0	intronic	1.472
12:96987171:A:G	rs116617727	12	96987171	A	G	0.00994	NA	0.633526	rs78867381	94	C12orf55	0	intronic	1.978
12:97006869:C:G	rs7294512	12	97006869	C	G	0.00994	NA	0.633526	rs78867381	94	C12orf55	0	intronic	1.506
12:97023729:C:T	rs12321545	12	97023729	T	C	0.00994	NA	0.633526	rs78867381	94	C12orf55	0	intronic	2.993
12:97026356:C:G	rs12319865	12	97026356	C	G	0.00994	NA	0.633526	rs78867381	94	C12orf55	0	intronic	4.734
12:97028914:G:T	rs7299865	12	97028914	G	T	0.00994	NA	0.633526	rs78867381	94	C12orf55	0	intronic	11.23
12:97055395:C:T	rs17025700	12	97055395	C	T	0.01193	NA	0.829953	rs78867381	94	C12orf55	0	intronic	0.37
12:97056824:A:G	rs1421412	12	97056824	A	G	0.01193	NA	0.829953	rs78867381	94	C12orf55	0	intronic	0.608
12:97063938:C:CA	rs113499587	12	97063938	CA	C	0.01193	NA	0.829953	rs78867381	94	C12orf55	0	intronic	0.208
12:97064895:C:T	rs111572397	12	97064895	C	T	0.01193	NA	0.829953	rs78867381	94	C12orf55	0	intronic	4.689
12:97066750:A:G	rs11108633	12	97066750	G	A	0.01193	NA	0.829953	rs78867381	94	C12orf55	0	intronic	3.621
12:97067883:G:T	rs10507079	12	97067883	G	T	0.01193	NA	0.829953	rs78867381	94	C12orf55	0	intronic	8.769
12:97069727:A:G	rs140220159	12	97069727	G	A	0.01193	NA	0.829953	rs78867381	94	C12orf55	0	intronic	1.733
12:97071560:A:G	rs17025708	12	97071560	A	G	0.01193	NA	0.829953	rs78867381	94	C12orf55	0	intronic	7.443
12:97082686:A:T	rs9971909	12	97082686	T	A	0.01193	NA	0.829953	rs78867381	94	C12orf55	0	intronic	11.98
12:97104999:C:CT	rs544201872	12	97104999	CT	C	0.008946	NA	0.706077	rs78867381	94	C12orf55	0	intronic	1.192
12:97106721:A:G	rs12297584	12	97106721	A	G	0.01193	NA	0.829953	rs78867381	94	C12orf55	0	intronic	0.622
12:97117650:C:G	rs11108654	12	97117650	C	G	0.01292	NA	0.76455	rs78867381	94	C12orf55	0	intronic	1.065
12:97125158:C:T	rs11108659	12	97125158	T	C	0.01193	NA	0.829953	rs78867381	94	C12orf55	0	intronic	2.118
12:97134646:A:G	rs74963052	12	97134646	G	A	0.01193	NA	0.829953	rs78867381	94	C12orf55	0	intronic	2.573
12:97159176:C:T	rs11108690	12	97159176	T	C	0.01193	NA	0.829953	rs78867381	94	C12orf55	0	intronic	3.466
12:97169841:A:G	rs12311958	12	97169841	A	G	0.01392	NA	0.70849	rs78867381	94	C12orf55	0	intronic	9.663
12:97180732:C:T	rs12315105	12	97180732	T	C	0.01292	NA	0.76455	rs78867381	94	C12orf55	0	intronic	4.396
12:97191446:A:G	rs12305106	12	97191446	A	G	0.01292	NA	0.76455	rs78867381	94	C12orf55	0	intronic	2.518
12:97220795:A:C	rs187136345	12	97220795	C	A	0.01193	NA	0.668616	rs78867381	94	C12orf55	0	intronic	0.324
12:97228035:A:G	rs7138099	12	97228035	G	A	0.01392	NA	0.70849	rs78867381	94	C12orf55	0	intronic	1.545
12:97228318:A:G	rs141536932	12	97228318	G	A	0.01193	NA	0.829953	rs78867381	94	C12orf55	0	intronic	0.035
12:97235320:G:T	rs548766171	12	97235320	G	T	0.01193	NA	0.829953	rs78867381	94	C12orf55	0	intronic	1.207
12:97237509:C:T	rs12302708	12	97237509	C	T	0.01292	NA	0.76455	rs78867381	94	C12orf55	0	intronic	4.263
12:97251187:A:G	rs150992763	12	97251187	G	A	0.01193	NA	0.829953	rs78867381	94	C12orf55	0	intronic	9.085
12:97255981:A:AG	rs529773173	12	97255981	AG	A	0.01292	NA	0.76455	rs78867381	94	C12orf55	0	intronic	1.341
12:97259777:G:GT	rs142883074	12	97259777	G	GT	0.01292	NA	0.76455	rs78867381	94	C12orf55	0	intronic	1.103
12:97273944:A:T	rs74517988	12	97273944	A	T	0.01491	NA	0.659905	rs78867381	94	C12orf55	4610	intergenic	6.394
12:97276718:A:G	rs58326361	12	97276718	A	G	0.01292	NA	0.76455	rs78867381	94	C12orf55	7384	intergenic	0.794
12:97277776:G:GTA	rs144354423	12	97277776	GTA	G	0.01292	NA	0.76455	rs78867381	94	C12orf55	8442	intergenic	5.073
12:97277787:C:T	rs556245711	12	97277787	T	C	0.01292	NA	0.76455	rs78867381	94	C12orf55	8453	intergenic	2.751
12:97277810:A:G	rs252189	12	97277810	G	A	0.0159	NA	0.617394	rs78867381	94	C12orf55	8476	intergenic	1.124
12:97279158:C:G	rs75747324	12	97279158	G	C	0.01292	NA	0.76455	rs78867381	94	C12orf55	9824	intergenic	0.56
12:97287750:A:G	rs143397300	12	97287750	A	G	0.01193	NA	0.829953	rs78867381	94	EEF1A1P33	6724	intergenic	0.164
12:97289103:A:T	rs75451603	12	97289103	A	T	0.01193	NA	0.829953	rs78867381	94	EEF1A1P33	5371	intergenic	0.453
12:97297349:A:T	rs117503927	12	97297349	T	A	0.00994	NA	1	rs78867381	94	EEF1A1P33	872	upstream	10.72
12:97298705:A:T	rs142771812	12	97298705	T	A	0.00994	NA	1	rs78867381	94	EEF1A1P33	2228	intergenic	0.044
12:97304019:A:G	rs138347006	12	97304019	A	G	0.00994	NA	1	rs78867381	94	NEDD1	0	intronic	1.69
12:97323134:T:TTTTTTTTTTCCTTAATGTCTTGTA	rs534019437	12	97323134	TTTTTTTTTTCCTTAATGTCTTGTA	T	0.0159	NA	0.617394	rs78867381	94	NEDD1	0	intronic	1.7
12:97323549:G:GGACACAC	rs199782850	12	97323549	GGACACAC	G	0.01093	NA	0.907247	rs78867381	94	NEDD1	0	intronic	1.444
12:97323559:T:TGGC	rs200755650	12	97323559	TGGC	T	0.01093	NA	0.907247	rs78867381	94	NEDD1	0	intronic	2.839
12:97329099:A:G	rs74829058	12	97329099	A	G	0.01093	NA	0.907247	rs78867381	94	NEDD1	0	intronic	1.197
12:97332322:A:G	rs75336181	12	97332322	G	A	0.01093	NA	0.907247	rs78867381	94	NEDD1	0	intronic	0.59
12:97334625:A:G	rs75160794	12	97334625	A	G	0.01093	NA	0.907247	rs78867381	94	NEDD1	0	intronic	7.37
12:97336720:A:G	rs148894729	12	97336720	G	A	0.00994	NA	1	rs78867381	94	NEDD1	0	intronic	1.179
12:97339969:A:G	rs76693823	12	97339969	A	G	0.00994	NA	1	rs78867381	94	NEDD1	0	intronic	0.802
12:97344511:A:G	rs78174451	12	97344511	G	A	0.01093	NA	0.907247	rs78867381	94	NEDD1	0	intronic	3.623
12:97344791:C:T	rs17026165	12	97344791	T	C	0.01193	NA	0.829953	rs78867381	94	NEDD1	0	intronic	5.266
12:97346994:A:C	rs79558706	12	97346994	A	C	0.01093	NA	0.907247	rs78867381	94	NEDD1	0	UTR3	0.817
12:97350017:C:T	rs75116022	12	97350017	C	T	0.01093	NA	0.907247	rs78867381	94	NEDD1	2887	intergenic	2.476
12:97358489:C:G	rs79974253	12	97358489	C	G	0.00994	NA	1	rs78867381	94	NEDD1	11359	intergenic	1.958
12:97359983:G:T	rs111835953	12	97359983	G	T	0.01392	NA	0.70849	rs78867381	94	NEDD1	12853	intergenic	2.164
12:97363118:G:T	rs116632875	12	97363118	T	G	0.00994	NA	1	rs78867381	94	Y_RNA	10187	intergenic	2.303
12:97365114:C:T	rs7957139	12	97365114	C	T	0.00994	NA	1	rs78867381	94	Y_RNA	8191	intergenic	0.448
12:97366972:C:T	rs78185886	12	97366972	C	T	0.00994	NA	1	rs78867381	94	Y_RNA	6333	intergenic	0.15
12:97367460:C:T	rs78867381	12	97367460	C	T	0.00994	1.24e-08	1	rs78867381	94	Y_RNA	5845	intergenic	5.046
12:97368608:C:T	rs73370567	12	97368608	C	T	0.01392	NA	0.70849	rs78867381	94	Y_RNA	4697	intergenic	0.131
12:97372296:C:T	rs12301376	12	97372296	C	T	0.01392	NA	0.617718	rs78867381	94	Y_RNA	1009	intergenic	3.004
12:97377659:C:T	rs80030055	12	97377659	C	T	0.008946	NA	0.898178	rs78867381	94	RP11-541G9.1	1774	intergenic	1.655
12:97378010:G:T	rs75737603	12	97378010	G	T	0.008946	NA	0.898178	rs78867381	94	RP11-541G9.1	1423	intergenic	9.021
12:97378628:C:T	rs76432667	12	97378628	C	T	0.008946	NA	0.898178	rs78867381	94	RP11-541G9.1	805	upstream	1.751
12:97385727:C:G	rs115493187	12	97385727	G	C	0.008946	NA	0.898178	rs78867381	94	RP11-541G9.1	0	ncRNA_intronic	4.831
12:97387017:A:G	rs79392558	12	97387017	G	A	0.008946	NA	0.898178	rs78867381	94	RP11-541G9.1	0	ncRNA_intronic	1.343
12:97387529:A:G	rs115191004	12	97387529	G	A	0.008946	NA	0.898178	rs78867381	94	RP11-541G9.1	0	ncRNA_intronic	11.11
12:97390804:T:TG	rs544439321	12	97390804	TG	T	0.008946	NA	0.898178	rs78867381	94	RP11-541G9.1	0	ncRNA_intronic	13.05
12:97391298:C:T	rs116423855	12	97391298	C	T	0.008946	NA	0.898178	rs78867381	94	RP11-541G9.1	0	ncRNA_intronic	7.431
12:97392036:A:G	rs115444740	12	97392036	G	A	0.008946	NA	0.898178	rs78867381	94	RP11-541G9.1	0	ncRNA_intronic	0.279
12:97392993:A:AT	rs201044531	12	97392993	AT	A	0.008946	NA	0.898178	rs78867381	94	RP11-541G9.1	0	ncRNA_intronic	10.43
12:97395040:C:T	rs115689936	12	97395040	T	C	0.008946	NA	0.898178	rs78867381	94	RP11-541G9.1	0	ncRNA_intronic	1.27
12:97397637:A:G	rs143442093	12	97397637	A	G	0.008946	NA	0.898178	rs78867381	94	RP11-541G9.1	0	ncRNA_intronic	1.818
12:97399988:A:C	rs375565315	12	97399988	A	C	0.006958	NA	0.695766	rs78867381	94	RP11-541G9.1	0	ncRNA_intronic	1.593
12:97400771:A:G	rs140182866	12	97400771	G	A	0.006958	NA	0.695766	rs78867381	94	RP11-541G9.1	0	ncRNA_intronic	0.696
12:97403744:A:G	rs150645995	12	97403744	G	A	0.006958	NA	0.695766	rs78867381	94	RP11-541G9.1	0	ncRNA_intronic	0.748
12:97406411:C:T	rs76745457	12	97406411	C	T	0.006958	NA	0.695766	rs78867381	94	RP11-541G9.1	0	ncRNA_intronic	0.669
12:97408544:A:T	rs116633572	12	97408544	A	T	0.006958	NA	0.695766	rs78867381	94	RP11-541G9.1	0	ncRNA_intronic	0.661
12:97419848:A:G	rs114123829	12	97419848	A	G	0.006958	NA	0.695766	rs78867381	94	RP11-541G9.1:RP11-397H6.1	00:00:00	ncRNA_intronic	1.759
12:103773747:C:G	rs12302052	12	103773747	C	G	0.008946	5.95e-09	1	rs12302052	95	C12orf42	0	intronic	15.02
12:123974039:A:G	rs183110538	12	123974039	A	G	0.001988	4.91e-08	1	rs183110538	96	RILPL1	0	intronic	0.423
13:112731808:C:T	rs60587286	13	112731808	C	T	0.03479	2.55e-08	0.920726	rs4907648	97	SOX1	5787	intergenic	3.062
13:112732124:A:G	rs9604189	13	112732124	G	A	0.03678	2.68e-08	0.92248	rs4907648	97	RP11-450H6.3	5738	intergenic	0.594
13:112733972:C:T	rs4907648	13	112733972	C	T	0.03579	1.79e-08	1	rs4907648	97	RP11-450H6.3	3890	intergenic	0.022
13:112734326:A:G	rs55692498	13	112734326	G	A	0.03777	3.55e-08	0.949105	rs4907648	97	RP11-450H6.3	3536	intergenic	0.052
14:89789645:A:AG	rs113302027	14	89789645	A	AG	0.1531	NA	0.673987	rs3825669	98	FOXN3	0	intronic	0.521
14:89793335:C:T	rs12587090	14	89793335	C	T	0.1561	NA	0.690428	rs3825669	98	FOXN3	0	intronic	4.097
14:89793412:T:TGAAAGA	rs80162827	14	89793412	TGAAAGA	T	0.1561	NA	0.690428	rs3825669	98	FOXN3	0	intronic	2.473
14:89793486:C:T	rs3825670	14	89793486	C	T	0.1561	NA	0.690428	rs3825669	98	FOXN3	0	intronic	7.2
14:89794058:C:T	rs12587725	14	89794058	C	T	0.1561	NA	0.690428	rs3825669	98	FOXN3	0	intronic	8.895
14:89795111:C:T	rs76186975	14	89795111	C	T	0.1561	NA	0.690428	rs3825669	98	FOXN3	0	intronic	2.175
14:89795329:C:T	rs17125695	14	89795329	C	T	0.1561	NA	0.690428	rs3825669	98	FOXN3	0	intronic	3.994
14:89795670:A:C	rs17125698	14	89795670	C	A	0.1561	NA	0.690428	rs3825669	98	FOXN3	0	intronic	1.434
14:89796311:A:G	rs17125700	14	89796311	G	A	0.1571	NA	0.683672	rs3825669	98	FOXN3	0	intronic	1.021
14:89798069:C:T	rs60007302	14	89798069	T	C	0.1779	NA	0.900182	rs3825669	98	FOXN3	0	intronic	5.262
14:89798125:C:T	rs8020112	14	89798125	C	T	0.1789	NA	0.90661	rs3825669	98	FOXN3	0	intronic	1.684
14:89798388:C:T	rs3783855	14	89798388	C	T	0.1789	NA	0.906787	rs3825669	98	FOXN3	0	intronic	0.334
14:89799382:C:T	rs4904549	14	89799382	C	T	0.1809	NA	0.919691	rs3825669	98	FOXN3	0	intronic	3.071
14:89800052:C:T	rs2080308	14	89800052	C	T	0.1799	NA	0.900162	rs3825669	98	FOXN3	0	intronic	2.292
14:89800823:G:T	rs4899982	14	89800823	G	T	0.1789	NA	0.906787	rs3825669	98	FOXN3	0	intronic	0.709
14:89802600:A:G	14:89802600:A:G	14	89802600	A	G	0.17	NA	0.764899	rs3825669	98	FOXN3	0	intronic	2.088
14:89802600:A:T	14:89802600:A:T	14	89802600	A	T	0.1561	NA	0.764899	rs3825669	98	FOXN3	0	NA	1.888
14:89804276:A:G	rs3825669	14	89804276	A	G	0.1909	2.69e-08	1	rs3825669	98	FOXN3	0	intronic	9.886
14:89804373:A:T	rs3825667	14	89804373	T	A	0.1909	3.21e-08	1	rs3825669	98	FOXN3	0	intronic	7.369
14:89804507:C:T	rs7141800	14	89804507	T	C	0.1889	2.84e-08	0.972817	rs3825669	98	FOXN3	0	intronic	0.35
14:89804856:A:G	rs4904550	14	89804856	G	A	0.1918	4.24e-08	0.940112	rs3825669	98	FOXN3	0	intronic	0.069
14:89804876:A:G	rs7400805	14	89804876	G	A	0.168	NA	0.786164	rs3825669	98	FOXN3	0	intronic	0.627
14:96675762:A:G	rs183399931	14	96675762	A	G	0.001988	4.31e-08	1	rs183399931	99	BDKRB2:RP11-404P21.8	00:00:00	intronic	0.069
14:103726948:C:T	rs117049348	14	103726948	T	C	0.02286	3.31e-08	1	rs117049348	100	RAP2CP1	18611	intergenic	4.554
15:54477113:C:T	rs183034186	15	54477113	T	C	0.04771	4.18e-09	1	rs183034186	101	UNC13C	0	intronic	0.07
15:54480379:A:G	rs77335028	15	54480379	G	A	0.03579	NA	0.753392	rs183034186	101	UNC13C	0	intronic	1.448
15:54481196:C:T	rs79399761	15	54481196	T	C	0.03976	4.75e-08	0.834185	rs183034186	101	UNC13C	0	intronic	3.063
15:74488929:A:C	rs545444974	15	74488929	A	C	0.001988	1.69e-08	1	rs545444974	102	STRA6	0	intronic	1.802
16:7752167:A:G	rs4630566	16	7752167	A	G	0.0338	4.92e-08	1	rs4630566	103	RBFOX1	0	intronic	1.714
16:71076218:A:C	rs559488924	16	71076218	A	C	0.000994	NA	1	rs544477611	104	HYDIN	0	intronic	5.401
16:71078763:A:G	rs188402107	16	71078763	G	A	0.000994	NA	1	rs544477611	104	HYDIN	0	intronic	2.542
16:71159028:C:T	rs538690782	16	71159028	C	T	0.000994	NA	1	rs544477611	104	HYDIN	0	intronic	2.008
16:71360971:A:T	rs146299777	16	71360971	A	T	0.000994	NA	1	rs544477611	104	AC106736.1	4120	intergenic	9.378
16:71433103:C:T	rs182795740	16	71433103	C	T	0.000994	NA	1	rs544477611	104	CALB2	8761	intergenic	3.631
16:71520276:G:T	rs183717113	16	71520276	G	T	0.000994	NA	1	rs544477611	104	AC010547.9:ZNF19	00:00:00	intronic	0.258
16:71520279:C:T	rs189205445	16	71520279	T	C	0.000994	NA	1	rs544477611	104	AC010547.9:ZNF19	00:00:00	intronic	0.708
16:71554290:A:G	rs574232514	16	71554290	A	G	0.000994	NA	1	rs544477611	104	ZNF19	0	intronic	3.456
16:71566508:C:G	rs182155000	16	71566508	C	G	0.000994	NA	1	rs544477611	104	ZNF19:CHST4	00:00:00	intronic	0.738
16:71700046:A:C	rs192310733	16	71700046	A	C	0.000994	NA	1	rs544477611	104	PHLPP2:RNU6-208P	00:00:00	ncRNA_exonic	2.971
16:71790656:C:T	rs147396326	16	71790656	C	T	0.000994	NA	1	rs544477611	104	AP1G1	0	intronic	0.509
16:71873678:A:C	rs538835393	16	71873678	C	A	0.000994	NA	1	rs544477611	104	RP11-417N10.3	3842	intergenic	1.072
16:72019936:C:T	rs544477611	16	72019936	C	T	0.000994	6.68e-09	1	rs544477611	104	PKD1L3	0	ncRNA_intronic	0.555
16:72056320:C:T	rs61757214	16	72056320	C	T	0.000994	NA	1	rs544477611	104	DHODH	0	exonic	7.746
16:72448583:A:G	rs528874300	16	72448583	G	A	0.000994	NA	1	rs544477611	104	AC004158.2	10800	intergenic	0.049
16:72589966:A:T	rs575120100	16	72589966	A	T	0.000994	NA	1	rs544477611	104	AC004158.2	0	ncRNA_intronic	2.605
17:1053148:C:T	rs181117702	17	1053148	C	T	0.001988	2.4e-08	1	rs181117702	105	ABR	0	intronic	4.333
17:1053896:A:G	rs142521093	17	1053896	G	A	0.001988	NA	1	rs181117702	105	ABR	0	intronic	6.562
18:1624956:G:T	rs143400211	18	1624956	G	T	0.003976	7.63e-10	1	rs143400211	106	RP11-476K15.1	0	ncRNA_intronic	2.585
19:12529905:C:G	rs148199490	19	12529905	G	C	0.007952	1.61e-08	1	rs117597130	107	CTD-3105H18.16	0	intronic	1.83
19:12568064:A:G	rs141669192	19	12568064	A	G	0.00497	1.7e-08	0.621235	rs117597130	107	CTD-3105H18.18:CTD-3105H18.7	00:00:00	ncRNA_intronic	0.051
19:12568392:C:T	rs117597130	19	12568392	C	T	0.007952	8.91e-09	1	rs117597130	107	CTD-3105H18.18:CTD-3105H18.7	00:00:00	splicing	12.82
19:12635490:C:G	rs117421926	19	12635490	G	C	0.007952	NA	0.762094	rs117597130	107	ZNF709	0	intronic	4.67
19:21198467:A:G	rs62122570	19	21198467	G	A	0.1302	NA	0.601544	rs59827445	108	ZNF430	4958	intergenic	1.609
19:21287673:C:T	rs62124881	19	21287673	C	T	0.1014	NA	0.859995	rs59827445	108	ZNF714	0	intronic	0.299
19:21289307:A:G	rs139679748	19	21289307	G	A	0.1034	NA	0.840475	rs59827445	108	ZNF714	0	intronic	1.213
19:21289308:A:G	rs151167851	19	21289308	G	A	0.1024	NA	0.850149	rs59827445	108	ZNF714	0	intronic	1.346
19:21298687:G:GT	rs148942347	19	21298687	G	GT	0.1024	NA	0.850149	rs59827445	108	ZNF714	0	intronic	0.703
19:21315605:G:GAATGTTGTCC	rs151337615	19	21315605	GAATGTTGTCC	G	0.1004	NA	0.87002	rs59827445	108	ZNF714	7531	intergenic	2.526
19:21319618:C:G	rs62124910	19	21319618	C	G	0.1054	NA	0.915929	rs59827445	108	ZNF431	5208	intergenic	0.554
19:21319622:A:G	rs62124911	19	21319622	A	G	0.1054	NA	0.915929	rs59827445	108	ZNF431	5204	intergenic	0.069
19:21319695:C:T	rs62124912	19	21319695	C	T	0.1143	NA	1	rs59827445	108	ZNF431	5131	intergenic	1.835
19:21320159:G:T	rs61433331	19	21320159	T	G	0.1143	NA	1	rs59827445	108	ZNF431	4667	intergenic	0.023
19:21320230:G:T	rs59827445	19	21320230	T	G	0.1143	2.65e-08	1	rs59827445	108	ZNF431	4596	intergenic	0.04
19:21320231:A:G	rs59254688	19	21320231	A	G	0.1143	2.73e-08	1	rs59827445	108	ZNF431	4595	intergenic	0.017
19:21320541:C:T	rs57929570	19	21320541	C	T	0.1143	NA	1	rs59827445	108	ZNF431	4285	intergenic	0.065
19:21387559:C:T	rs11085435	19	21387559	C	T	0.1083	NA	0.924443	rs59827445	108	ZNF431	14524	intergenic	0.449
19:21387808:A:G	rs11085436	19	21387808	G	A	0.1083	NA	0.924443	rs59827445	108	ZNF431	14773	intergenic	6.242
19:58808073:G:T	rs192093293	19	58808073	T	G	0.001988	1.43e-08	1	rs144187501	109	AC010642.1	0	intronic	3.091
19:58808074:A:G	rs144187501	19	58808074	A	G	0.001988	6.66e-09	1	rs144187501	109	AC010642.1	0	intronic	0.369
19:58809170:C:T	rs571715159	19	58809170	T	C	0.001988	NA	1	rs144187501	109	AC010642.1	0	intronic	1.583
19:58810700:A:G	rs574129739	19	58810700	A	G	0.001988	NA	1	rs144187501	109	AC010642.1	0	intronic	1.029
19:58813026:C:T	rs184141797	19	58813026	T	C	0.002982	NA	0.665336	rs144187501	109	AC010642.1	0	intronic	6.749
20:39019985:A:G	rs118090006	20	39019985	A	G	0.001988	2.49e-08	1	rs118090006	110	SNORD112	25529	intergenic	1.322
20:39022346:C:T	rs116916501	20	39022346	T	C	0.001988	NA	1	rs118090006	110	SNORD112	23168	intergenic	0.804
20:56185070:A:G	rs78469622	20	56185070	A	G	0.02584	4.11e-09	1	rs78469622	111	ZBP1	0	intronic	0.623
20:61273836:C:T	rs144733635	20	61273836	T	C	0.01093	3.81e-08	1	rs144733635	112	RP11-93B14.6:SLCO4A1	00:00:00	UTR5	10.51
21:33699372:C:T	rs543522434	21	33699372	T	C	0.000994	NA	1	rs188461273	113	URB1	0	intronic	1.219
21:33780033:A:T	rs559766756	21	33780033	T	A	0.000994	NA	1	rs188461273	113	EVA1C	4280	intergenic	4.121
21:33836053:A:C	rs551406385	21	33836053	A	C	0.000994	NA	1	rs188461273	113	EVA1C	0	intronic	11.96
21:33864576:A:C	rs181408602	21	33864576	C	A	0.000994	NA	1	rs188461273	113	EVA1C	0	intronic	3.98
21:33893898:G:T	rs181769827	21	33893898	T	G	0.000994	NA	1	rs188461273	113	EVA1C	6190	intergenic	5.47
21:33952629:C:G	rs191015807	21	33952629	G	C	0.000994	NA	1	rs188461273	113	TCP10L:AP000275.65	00:00:00	intronic	1.887
21:34004698:C:CTT	rs535534076	21	34004698	C	CTT	0.000994	NA	1	rs188461273	113	SYNJ1	0	intronic	0.035
21:34213323:C:T	rs188461273	21	34213323	T	C	0.000994	4.33e-08	1	rs188461273	113	C21orf49	0	intronic	5
21:34215469:A:G	rs186335208	21	34215469	A	G	0.000994	NA	1	rs188461273	113	C21orf49	0	intronic	0.058
21:34303019:C:T	rs529680321	21	34303019	C	T	0.000994	NA	1	rs188461273	113	AP000282.2	0	ncRNA_intronic	1.928
21:34549664:C:T	rs560231787	21	34549664	T	C	0.000994	NA	1	rs188461273	113	C21orf54	7122	intergenic	8.653
21:34578502:A:G	rs549392510	21	34578502	A	G	0.000994	NA	1	rs188461273	113	IFNAR2	23703	intergenic	9.414
21:41270532:A:T	rs537773196	21	41270532	A	T	0.001988	2.57e-08	1	rs537773196	114	PCP4	0	intronic	7.542
23:13362664:C:T	rs73192265	23	13362664	C	T	0.006958	3.94e-09	1	rs73192265	115	RP11-142G7.2	0	ncRNA_intronic	4.443
23:53892198:A:G	rs781872885	23	53892198	G	A	0.001988	3.76e-08	1	rs781872885	116	RP13-444K19.1	39390	intergenic	0.679
23:64054240:A:G	rs139797049	23	64054240	G	A	0.001988	1.09e-08	1	rs139797049	117	ZC4H2	82009	intergenic	0.725
23:88131062:A:G	rs138330545	23	88131062	G	A	0.04871	NA	0.826698	rs5942344	118	RP11-137D19.1	32341	intergenic	2.131
23:88198968:C:T	rs5942344	23	88198968	C	T	0.04175	2.88e-08	1	rs5942344	118	RP11-137D19.1	35203	intergenic	3.647
23:88204844:C:G	rs147848936	23	88204844	G	C	0.04175	3.86e-08	1	rs5942344	118	RP13-324D24.1	32371	intergenic	2.157
23:103278373:A:G	rs140689096	23	103278373	A	G	0.008946	2.07e-08	1	rs140689096	119	H2BFM	0	intronic	0.202
23:139621702:T:TTG	23:139621702:T:TTG	23	139621702	T	TTG	0.003976	NA	0.666225	rs781874980	120	SOX3	34476	intergenic	0.887
23:139662610:AAAAAA:CAAAAA	23:139662610:AAAAAA:CAAAAA	23	139662610	AAAAAA	CAAAAA	0.002982	NA	0.666225	rs781874980	120	SOX3	75384	intergenic	NA
23:139662610:AAAAAA:CA	23:139662610:AAAAAA:CA	23	139662610	AAAAAA	CA	0.002982	NA	0.666225	rs781874980	120	SOX3	75384	intergenic	NA
23:139662610:AAAAAA:TAAAAA	23:139662610:AAAAAA:TAAAAA	23	139662610	AAAAAA	TAAAAA	0.003976	NA	0.666225	rs781874980	120	SOX3	75384	intergenic	NA
23:140542835:G:T	rs781874980	23	140542835	T	G	0.001988	1.05e-08	1	rs781874980	120	SPANXA2-OT1	48007	intergenic	1.993
23:140733849:A:G	rs191424620	23	140733849	A	G	0.001988	NA	1	rs781874980	120	SPANXA2-OT1	0	ncRNA_intronic	8.319
Table S18B: Protein-coding genes mapped by positional mapping of candidate SNPs with 10kb window using FUMA.
ensg	symbol	chr	start	end	strand	type	entrezID	HUGO	pLI	ncRVIS	posMapSNPs	posMapMaxCADD	minGwasP	IndSigSNPs
ENSG00000116685	KIAA2013	1	11979648	11986485	-1	protein_coding	90231	KIAA2013	NA	-0.184161	1	25.1	5.94499e-09	rs61776478
ENSG00000162407	PPAP2B	1	56960419	57110974	-1	protein_coding	8613	PPAP2B	0.961834	-0.0493806	2	7.164	3.82409e-08	rs115939287
ENSG00000162409	PRKAA2	1	57110995	57181008	1	protein_coding	5563	PRKAA2	1.44262e-05	-1.054	1	7.164	3.82409e-08	rs115939287
ENSG00000132849	INADL	1	62208149	62629592	1	protein_coding	10207	INADL	6.18135e-26	0.297697	1	4.274	4.53185e-08	rs143693596
ENSG00000137936	BCAR3	1	94027347	94312706	-1	protein_coding	8412	BCAR3	0.91678	-0.636257	1	0.043	NA	rs144253753
ENSG00000023909	GCLM	1	94350761	94374966	-1	protein_coding	2730	GCLM	0.414918	1.34247	1	8.049	NA	rs144253753
ENSG00000198691	ABCA4	1	94458393	94586688	-1	protein_coding	24	ABCA4	1.26763e-28	0.105968	19	13.46	3.15808e-08	rs144253753
ENSG00000137962	ARHGAP29	1	94614544	94740624	-1	protein_coding	9411	ARHGAP29	0.999987	-0.240387	3	5.316	NA	rs144253753
ENSG00000117528	ABCD3	1	94883933	94984222	1	protein_coding	5825	ABCD3	0.999696	-0.252524	1	0.27	NA	rs144253753
ENSG00000117525	F3	1	94994781	95007356	-1	protein_coding	2152	F3	0.132021	0.472591	2	13.1	NA	rs144253753
ENSG00000143036	SLC44A3	1	95285898	95360802	1	protein_coding	126969	SLC44A3	1.81995e-24	NA	1	9.962	NA	rs144253753
ENSG00000183853	KIRREL	1	157963063	158070052	1	protein_coding	55243	KIRREL	0.95946	NA	1	6.484	NA	rs532334306
ENSG00000163564	PYHIN1	1	158900586	158946844	1	protein_coding	149628	PYHIN1	0.000917068	0.223971	2	1.562	1.57448e-09	rs532334306
ENSG00000163565	IFI16	1	158969758	159024945	1	protein_coding	3428	IFI16	0.00295604	0.171557	2	0.738	NA	rs532334306
ENSG00000213085	CCDC19	1	159842154	159869953	-1	protein_coding	25790	CCDC19	2.35996e-10	-0.13242	1	4.134	NA	rs532334306
ENSG00000269620	AL590560.1	1	159879884	159880159	-1	protein_coding	NA	NA	NA	NA	1	4.134	NA	rs532334306
ENSG00000197959	DNM3	1	171810621	172387606	1	protein_coding	26052	DNM3	0.028277	-0.434631	2	6.588	NA	rs181328568
ENSG00000180999	C1orf105	1	172389828	172437971	1	protein_coding	92346	C1orf105	0.000319848	-0.148951	1	10.96	NA	rs181328568
ENSG00000121454	LHX4	1	180199421	180249380	1	protein_coding	89884	LHX4	0.401094	-0.115174	1	0.392	NA	rs190835240
ENSG00000135847	ACBD6	1	180244515	180472089	-1	protein_coding	84320	ACBD6	0.0649593	-0.700233	2	0.618	4.74977e-08	rs190835240
ENSG00000143324	XPR1	1	180601140	180859387	1	protein_coding	9213	XPR1	0.99812	1.64824	1	11.35	NA	rs190835240
ENSG00000134321	RSAD2	2	7005937	7038370	1	protein_coding	91543	RSAD2	4.58536e-12	2.62187	1	0.016	4.25655e-08	rs112033791
ENSG00000151692	RNF144A	2	7057523	7208417	1	protein_coding	9781	RNF144A	0.988258	0.0301936	2	4.794	3.12986e-08	rs113540914
ENSG00000158019	BRE	2	28112808	28561768	1	protein_coding	9577	BRE	0.279976	NA	22	14.4	2.9279e-08	rs74576866
ENSG00000170485	NPAS2	2	101436614	101613291	1	protein_coding	4862	NPAS2	0.990889	-0.0272151	1	3.681	1.65183e-08	rs3820787
ENSG00000136732	GYPC	2	127413509	127454246	1	protein_coding	2995	GYPC	0.0138698	-0.582196	1	0.139	NA	rs183357745
ENSG00000237524	AC114783.1	2	127656472	127659673	1	protein_coding	101929926	TEX51	NA	NA	1	2.275	NA	rs183357745
ENSG00000169967	MAP3K2	2	128056306	128146041	-1	protein_coding	10746	MAP3K2	0.999561	-1.31838	1	0.921	NA	rs183357745
ENSG00000163166	IWS1	2	128193783	128284462	-1	protein_coding	55677	IWS1	0.986445	-0.459784	1	9.531	NA	rs183357745
ENSG00000115165	CYTIP	2	158271131	158345473	-1	protein_coding	9595	CYTIP	0.0487987	0.499794	2	2.192	1.82591e-08	rs155589
ENSG00000157985	AGAP1	2	236402733	237040444	1	protein_coding	116987	AGAP1	0.999356	NA	11	4.027	NA	rs145278344
ENSG00000182177	ASB18	2	237102095	237173052	-1	protein_coding	401036	ASB18	0.00457337	-0.169051	1	2.503	NA	rs145278344
ENSG00000132321	IQCA1	2	237232794	237416185	-1	protein_coding	79781	IQCA1	0.00138117	0.186253	2	3.18	2.11116e-08	rs145278344
ENSG00000198612	COPS8	2	237993955	238009109	1	protein_coding	10920	COPS8	0.138824	-0.44816	2	28.9	NA	rs145278344
ENSG00000180438	TPRXL	3	13978756	14124311	1	protein_coding	348825	TPRXL	NA	NA	1	5.081	3.11949e-08	rs184201506
ENSG00000153283	CD96	3	111011566	111384597	1	protein_coding	10225	CD96	1.00321e-05	-0.130346	3	5.096	2.81648e-08	rs113524867
ENSG00000177494	ZBED2	3	111311747	111314290	-1	protein_coding	79413	ZBED2	0.00205866	-0.507778	3	5.096	2.81648e-08	rs113524867
ENSG00000163590	PPM1L	3	160473390	160796695	1	protein_coding	151742	PPM1L	0.570549	-2.32725	1	1.968	NA	rs138409215
ENSG00000169760	NLGN1	3	173114074	174004434	1	protein_coding	22871	NLGN1	0.755798	0.192552	3	4.246	1.69121e-08	rs150242741
ENSG00000196526	AFAP1	4	7760441	7941653	-1	protein_coding	60312	AFAP1	0.376072	4.19987	2	1.145	1.81201e-08	rs115661801
ENSG00000002587	HS3ST1	4	11394774	11431389	-1	protein_coding	9957	HS3ST1	0.00617541	-1.01446	1	0.382	NA	rs2865485
ENSG00000157869	RAB28	4	13362978	13485989	-1	protein_coding	9364	RAB28	0.000997907	0.0574505	5	2.509	NA	rs35092031
ENSG00000197465	GYPE	4	144792020	144826716	-1	protein_coding	2996	GYPE	0.0016391	0.218462	1	13.66	NA	rs190468172
ENSG00000250361	GYPB	4	144917257	145061844	-1	protein_coding	2994	GYPB	0.442246	-0.283671	1	2.038	3.52983e-08	rs190468172
ENSG00000170390	DCLK2	4	150999426	151178609	1	protein_coding	166614	DCLK2	0.96631	-0.308394	1	10.3	NA	rs559440611
ENSG00000198589	LRBA	4	151185594	151936879	-1	protein_coding	987	LRBA	0.0442294	-0.895763	2	18.41	2.46566e-10	rs559440611
ENSG00000109686	SH3D19	4	152023903	152246784	-1	protein_coding	152503	SH3D19	0.375087	-1.13305	1	3.62	NA	rs559440611
ENSG00000197410	DCHS2	4	155153399	155412930	-1	protein_coding	54798	DCHS2	7.24817e-28	-0.206244	27	10.64	3.88674e-08	rs6536005
ENSG00000138829	FBN2	5	127593601	127994878	-1	protein_coding	2201	FBN2	1	0.322457	5	23	1.0301e-08	rs546172613
ENSG00000113396	SLC27A6	5	127873706	128369335	1	protein_coding	28965	SLC27A6	2.85883e-09	0.536585	6	10.51	NA	rs546172613
ENSG00000044115	CTNNA1	5	137946656	138270723	1	protein_coding	1495	CTNNA1	0.970554	-0.172314	4	11.01	2.04976e-08	rs187415681
ENSG00000158458	NRG2	5	139226364	139422884	-1	protein_coding	9542	NRG2	0.995154	-0.430874	1	4.799	4.61562e-08	rs77864329
ENSG00000113282	CLINT1	5	157212751	157286183	-1	protein_coding	9685	CLINT1	0.800888	-0.519965	2	0.302	4.00182e-08	rs189073674
ENSG00000145934	TENM2	5	166711804	167691162	1	protein_coding	57451	TENM2	0.999951	NA	1	0.2	NA	rs548024794
ENSG00000050767	COL23A1	5	177664619	178017556	-1	protein_coding	91522	COL23A1	9.57449e-10	0.774166	5	3.138	2.45679e-08	rs71611432
ENSG00000272325	NUDT3	6	34247456	34360451	-1	protein_coding	11165	NUDT3	0.876817	0.134938	1	1.194	3.90673e-09	rs181522640
ENSG00000270800	RPS10-NUDT3	6	34256547	34393825	-1	protein_coding	100529239	RPS10-NUDT3	NA	NA	1	1.194	3.90673e-09	rs181522640
ENSG00000157343	ARMC12	6	35704809	35716856	1	protein_coding	221481	ARMC12	0.000270202	0.274184	7	9.621	2.2218e-08	rs75842115
ENSG00000112249	ASCC3	6	100956070	101329248	-1	protein_coding	10973	ASCC3	1.42788e-10	0.106686	402	20.8	4.9295e-08	rs9390675
ENSG00000164418	GRIK2	6	101846664	102517958	1	protein_coding	2898	GRIK2	0.994568	-0.622432	3	4.829	2.31916e-08	rs118111526
ENSG00000188580	NKAIN2	6	124125286	125146803	1	protein_coding	154215	NKAIN2	0.00783239	-0.975111	2	1.315	1.47929e-08	rs185814291
ENSG00000196569	LAMA2	6	129204342	129837714	1	protein_coding	3908	LAMA2	1.18465e-24	0.0236552	2	4.747	3.71307e-08	rs185389796
ENSG00000155849	ELMO1	7	36893961	37488852	-1	protein_coding	9844	ELMO1	0.993001	-1.16518	2	13.78	1.41765e-08	rs191946704
ENSG00000009335	UBE3C	7	156931607	157062066	1	protein_coding	9690	UBE3C	0.999999	-0.292213	61	15.37	5.41285e-09	rs1182393
ENSG00000104728	ARHGEF10	8	1772142	1906807	1	protein_coding	9639	ARHGEF10	1.10805e-13	0.272458	1	2.985	4.5961e-08	rs138312109
ENSG00000175806	MSRA	8	9911778	10286401	1	protein_coding	4482	MSRA	1.69976e-06	0.60153	4	7.432	4.56465e-08	rs147960254
ENSG00000184647	PRSS55	8	10383056	10411676	1	protein_coding	203074	PRSS55	1.23357e-08	0.255257	1	5.464	NA	rs147960254
ENSG00000197892	KIF13B	8	28924796	29120641	-1	protein_coding	23303	KIF13B	0.000199447	-0.0283555	2	2.063	4.67242e-08	rs146665256
ENSG00000156687	UNC5D	8	35092975	35654068	1	protein_coding	137970	UNC5D	0.849202	NA	2	18.06	2.63653e-08	rs572911018
ENSG00000198846	TOX	8	59717977	60031767	-1	protein_coding	9760	TOX	0.892971	-0.50401	1	9.203	NA	rs544776508
ENSG00000178538	CA8	8	61099906	61193971	-1	protein_coding	767	CA8	0.783927	0.803921	1	1.074	1.01596e-09	rs143604736
ENSG00000104388	RAB2A	8	61429416	61536186	1	protein_coding	5862	RAB2A	0.970736	-0.412665	2	1.327	1.7568e-08	rs185870336;rs143604736
ENSG00000253350	RP11-127H5.1	8	105602961	106431488	1	protein_coding	NA	NA	NA	NA	1	0.594	2.52013e-08	rs141782817
ENSG00000156795	WDYHV1	8	124428965	124479470	1	protein_coding	55093	WDYHV1	0.000384005	NA	1	2.732	1.91638e-08	rs118073676
ENSG00000167653	PSCA	8	143751726	143764142	1	protein_coding	8000	PSCA	0.00894843	1.44854	2	2.298	NA	rs188929550
ENSG00000126233	SLURP1	8	143822362	143823829	-1	protein_coding	57152	SLURP1	0.328314	0.273296	2	2.124	3.00149e-08	rs188929550
ENSG00000197353	LYPD2	8	143831568	143833952	-1	protein_coding	137797	LYPD2	0.0633022	-0.383772	2	2.124	3.00149e-08	rs188929550
ENSG00000148123	LPPR1	9	103790991	104087417	1	protein_coding	54886	PLPPR1	0.683214	NA	2	5.642	NA	rs185631077
ENSG00000136881	BAAT	9	104122699	104145801	-1	protein_coding	570	BAAT	7.96375e-06	1.24585	1	0.933	NA	rs185631077
ENSG00000136897	MRPL50	9	104149915	104160896	-1	protein_coding	54534	MRPL50	0.00031841	-0.540541	1	0.933	NA	rs185631077
ENSG00000136870	ZNF189	9	104161155	104172942	1	protein_coding	7743	ZNF189	0.00461789	0.217279	2	3.137	NA	rs185631077
ENSG00000136872	ALDOB	9	104182860	104198105	-1	protein_coding	229	ALDOB	0.000813754	1.01996	1	3.137	NA	rs185631077
ENSG00000155833	CYLC2	9	105757593	105780770	1	protein_coding	1539	CYLC2	5.14082e-07	1.40862	1	1.566	NA	rs185631077
ENSG00000136861	CDK5RAP2	9	123151147	123342448	-1	protein_coding	55755	CDK5RAP2	5.70876e-16	-0.167916	1	7.263	NA	rs146077857
ENSG00000106780	MEGF9	9	123363091	123476748	-1	protein_coding	1955	MEGF9	0.921919	-0.638378	2	8.547	NA	rs146077857
ENSG00000119402	FBXW2	9	123514256	123555690	-1	protein_coding	26190	FBXW2	0.976204	-0.800477	1	13.14	7.5376e-09	rs146077857
ENSG00000095261	PSMD5	9	123577774	123605262	-1	protein_coding	5711	PSMD5	1.2658e-05	-0.681329	3	1.278	NA	rs143465319
ENSG00000119403	PHF19	9	123617977	123639606	-1	protein_coding	26147	PHF19	0.995642	-1.10905	2	8.845	NA	rs143465319
ENSG00000056558	TRAF1	9	123664671	123691451	-1	protein_coding	7185	TRAF1	0.0567443	-0.263088	1	26.2	NA	rs146077857
ENSG00000106804	C5	9	123714616	123812554	-1	protein_coding	727	C5	5.61069e-11	-0.378972	6	16.39	NA	rs143465319;rs146077857
ENSG00000119397	CNTRL	9	123837141	123939888	1	protein_coding	11064	CNTRL	4.16999e-35	-0.89591	3	8.726	NA	rs146077857;rs143465319
ENSG00000119396	RAB14	9	123940415	123985292	-1	protein_coding	51552	RAB14	0.973483	-0.543681	1	0.581	NA	rs143465319
ENSG00000148175	STOM	9	124101355	124132531	-1	protein_coding	2040	STOM	0.000669923	0.0983683	1	3.679	NA	rs143465319
ENSG00000136848	DAB2IP	9	124329336	124547809	1	protein_coding	153090	DAB2IP	0.999652	-1.29814	2	5.423	6.45668e-09	rs146077857;rs143465319
ENSG00000175764	TTLL11	9	124584207	124855885	-1	protein_coding	158135	TTLL11	0.0182318	-0.579681	6	15.65	NA	rs143465319
ENSG00000148411	NACC2	9	138898383	138987131	-1	protein_coding	138151	NACC2	0.134607	1.64858	2	2.327	1.25194e-08	rs150731093
ENSG00000067057	PFKP	10	3108525	3179904	1	protein_coding	5214	PFKP	7.08343e-15	NA	2	4.303	2.44814e-08	rs76496015
ENSG00000181192	DHTKD1	10	12110971	12165224	1	protein_coding	55526	DHTKD1	1.97824e-16	0.0357214	7	5.776	3.59665e-08	rs7082294
ENSG00000065665	SEC61A2	10	12171636	12211960	1	protein_coding	55176	SEC61A2	0.950042	NA	64	13.17	1.58176e-08	rs7082294
ENSG00000165609	NUDT5	10	12207324	12238143	-1	protein_coding	11164	NUDT5	0.00946069	-1.19396	30	9.095	NA	rs7082294
ENSG00000151465	CDC123	10	12237964	12292588	1	protein_coding	8872	CDC123	0.239628	0.222689	1	6.261	NA	rs7082294
ENSG00000183230	CTNNA3	10	67672276	69455927	-1	protein_coding	29119	CTNNA3	6.54257e-08	-0.295589	2	16.01	4.42831e-09	rs113411809
ENSG00000166363	OR10A5	11	6866883	6867936	1	protein_coding	144124	OR10A5	0.00842213	1.13955	2	3.979	NA	rs147533806
ENSG00000170790	OR10A2	11	6890924	6891976	1	protein_coding	341276	OR10A2	0.000920372	0.692163	1	7.908	NA	rs147533806
ENSG00000170782	OR10A4	11	6897856	6898850	1	protein_coding	283297	OR10A4	2.78491e-05	0.0936536	1	7.908	NA	rs147533806
ENSG00000110328	GALNT18	11	11292423	11643552	-1	protein_coding	374378	GALNT18	0.0476852	0.0273189	4	9.274	NA	rs193014577
ENSG00000050165	DKK3	11	11984653	12031316	-1	protein_coding	27122	DKK3	1.88889e-05	-0.662985	1	3.546	NA	rs193014577
ENSG00000133816	MICAL2	11	12115543	12285334	1	protein_coding	9645	MICAL2	0.132224	NA	2	9.262	NA	rs193014577
ENSG00000197702	PARVA	11	12398732	12552348	1	protein_coding	55742	PARVA	0.343764	0.207651	1	9.712	NA	rs193014577
ENSG00000187079	TEAD1	11	12695969	12966298	1	protein_coding	7003	TEAD1	NA	-1.70212	1	3.877	NA	rs193014577
ENSG00000110693	SOX6	11	15987995	16761138	-1	protein_coding	55553	SOX6	0.999531	-2.52258	4	4.441	2.49846e-08	rs117796564
ENSG00000019485	PRDM11	11	45115564	45247734	1	protein_coding	56981	PRDM11	0.942264	NA	2	2.094	8.65359e-09	rs150609099
ENSG00000019505	SYT13	11	45261852	45307870	-1	protein_coding	57586	SYT13	0.220166	0.352873	1	0.803	NA	rs150609099
ENSG00000137656	BUD13	11	116618886	116643704	-1	protein_coding	84811	BUD13	0.00229543	NA	1	0.072	NA	rs367779753
ENSG00000160584	SIK3	11	116714118	116969153	-1	protein_coding	23387	SIK3	0.999883	0.278236	4	9.215	NA	rs367779753
ENSG00000167257	RNF214	11	117103341	117157161	1	protein_coding	257160	RNF214	0.830018	NA	1	0.263	NA	rs367779753
ENSG00000186318	BACE1	11	117156402	117186975	-1	protein_coding	23621	BACE1	0.944279	-0.91909	1	15.63	NA	rs367779753
ENSG00000110274	CEP164	11	117185273	117283984	1	protein_coding	22897	CEP164	9.66879e-18	0.753352	1	15.63	NA	rs367779753
ENSG00000177103	DSCAML1	11	117298489	117688240	-1	protein_coding	57453	DSCAML1	0.999999	NA	2	6.795	4.84801e-08	rs367779753
ENSG00000137747	TMPRSS13	11	117771358	117800174	-1	protein_coding	84000	TMPRSS13	6.08623e-05	2.05302	1	1.435	NA	rs367779753
ENSG00000149575	SCN2B	11	118032666	118047388	-1	protein_coding	6327	SCN2B	0.133477	4.70964	2	4.88	NA	rs367779753
ENSG00000160593	AMICA1	11	118064455	118095809	-1	protein_coding	120425	AMICA1	0.00405909	0.46209	1	4.621	NA	rs367779753
ENSG00000254873	RP11-770J1.5	11	118267810	118272610	-1	protein_coding	NA	NA	NA	NA	1	3.12	NA	rs367779753
ENSG00000167283	ATP5L	11	118271869	118302211	1	protein_coding	10632	ATP5L	0.337891	-0.416063	1	3.12	NA	rs367779753
ENSG00000109943	CRTAM	11	122709208	122743347	1	protein_coding	56253	CRTAM	1.15273e-06	1.43002	2	2.375	NA	rs139597846
ENSG00000109944	C11orf63	11	122753391	122830506	1	protein_coding	79864	C11orf63	1.16452e-11	NA	3	6.745	3.67624e-08	rs139597846
ENSG00000110848	CD69	12	9905082	9913497	-1	protein_coding	969	CD69	0.0188834	0.760407	1	0.348	NA	rs76238099
ENSG00000111404	RERGL	12	18233803	18473041	-1	protein_coding	79785	RERGL	5.31615e-09	0.220659	16	18.16	NA	rs60475662
ENSG00000139144	PIK3C2G	12	18400548	18801348	1	protein_coding	5288	PIK3C2G	9.18857e-32	0.437339	134	18.16	1.54656e-08	rs60475662
ENSG00000111424	VDR	12	48235320	48336831	-1	protein_coding	7421	VDR	0.392125	0.951916	2	5.178	3.83449e-08	rs11574026
ENSG00000057704	TMCC3	12	94960900	95044338	-1	protein_coding	57458	TMCC3	0.000392184	0.54855	2	3.067	NA	rs139119920
ENSG00000188596	C12orf55	12	96883349	97269333	1	protein_coding	144535	C12orf55	9.30036e-13	NA	40	11.98	NA	rs78867381
ENSG00000139350	NEDD1	12	97301001	97347129	1	protein_coding	121441	NEDD1	0.221564	NA	15	10.72	NA	rs78867381
ENSG00000179088	C12orf42	12	103631369	103889749	-1	protein_coding	374470	C12orf42	2.29276e-07	-0.161186	1	15.02	5.94516e-09	rs12302052
ENSG00000188026	RILPL1	12	123955925	124018265	-1	protein_coding	353116	RILPL1	0.0660196	-0.388983	1	0.423	4.915e-08	rs183110538
ENSG00000182968	SOX1	13	112721913	112726020	1	protein_coding	6656	SOX1	NA	-1.10453	4	3.062	1.79159e-08	rs4907648
ENSG00000053254	FOXN3	14	89591215	90085493	-1	protein_coding	1112	FOXN3	0.907799	-2.96401	22	9.886	2.68645e-08	rs3825669
ENSG00000168398	BDKRB2	14	96671016	96710666	1	protein_coding	624	BDKRB2	0.269901	1.94938	1	0.069	4.30713e-08	rs183399931
ENSG00000258691	RP11-404P21.8	14	96671181	96730266	1	protein_coding	NA	NA	NA	NA	1	0.069	4.30713e-08	rs183399931
ENSG00000137766	UNC13C	15	54305101	54920806	1	protein_coding	440279	UNC13C	NA	2.70778	3	3.063	4.18081e-09	rs183034186
ENSG00000137868	STRA6	15	74471807	74504608	-1	protein_coding	64220	STRA6	3.24591e-08	-0.108782	1	1.802	1.69254e-08	rs545444974
ENSG00000078328	RBFOX1	16	6069095	7763340	1	protein_coding	54715	RBFOX1	0.935961	1.09605	1	1.714	4.92044e-08	rs4630566
ENSG00000157423	HYDIN	16	70841281	71264625	-1	protein_coding	54768	HYDIN	NA	-0.249721	3	5.401	NA	rs544477611
ENSG00000172137	CALB2	16	71392616	71424341	1	protein_coding	794	CALB2	0.0012389	-0.281638	1	3.631	NA	rs544477611
ENSG00000261611	AC010547.9	16	71481503	71523214	-1	protein_coding	NA	NA	NA	NA	2	0.708	NA	rs544477611
ENSG00000157429	ZNF19	16	71498453	71598992	-1	protein_coding	7567	ZNF19	1.78277e-05	-0.369655	4	3.456	NA	rs544477611
ENSG00000140835	CHST4	16	71559136	71572649	1	protein_coding	10164	CHST4	5.59232e-09	-0.0369774	2	3.456	NA	rs544477611
ENSG00000040199	PHLPP2	16	71671738	71758604	-1	protein_coding	23035	PHLPP2	0.0157973	-0.244889	1	2.971	NA	rs544477611
ENSG00000166747	AP1G1	16	71762913	71843104	-1	protein_coding	164	AP1G1	0.999976	-1.06285	1	0.509	NA	rs544477611
ENSG00000224470	ATXN1L	16	71879894	71919171	1	protein_coding	342371	ATXN1L	NA	-2.03957	1	1.072	NA	rs544477611
ENSG00000182149	IST1	16	71879899	71962913	1	protein_coding	9798	IST1	0.0231107	0.00939117	1	1.072	NA	rs544477611
ENSG00000102967	DHODH	16	72042487	72058954	1	protein_coding	1723	DHODH	0.0128239	0.964115	1	7.746	NA	rs544477611
ENSG00000159842	ABR	17	906758	1132315	-1	protein_coding	29	ABR	0.999949	0.124864	2	6.562	2.40379e-08	rs181117702
ENSG00000268870	CTD-3105H18.16	19	12502763	12551896	-1	protein_coding	NA	NA	NA	NA	1	1.83	1.61142e-08	rs117597130
ENSG00000269755	CTD-3105H18.18	19	12543917	12595630	-1	protein_coding	NA	NA	NA	NA	2	12.82	8.90824e-09	rs117597130
ENSG00000242852	ZNF709	19	12571998	12624668	-1	protein_coding	163051	ZNF709	5.65104e-06	-1.40586	2	12.82	8.90824e-09	rs117597130
ENSG00000196826	ZNF709	19	12572373	12662288	-1	protein_coding	163051	ZNF709	NA	-1.40586	3	12.82	8.90824e-09	rs117597130
ENSG00000249709	ZNF564	19	12636184	12662356	-1	protein_coding	163050	ZNF564	8.59099e-05	-0.922759	1	4.67	NA	rs117597130
ENSG00000269693	CTD-2192J16.20	19	12636534	12691789	-1	protein_coding	NA	NA	NA	NA	1	4.67	NA	rs117597130
ENSG00000118620	ZNF430	19	21203426	21242856	1	protein_coding	80264	ZNF430	0.000180791	0.502387	1	1.609	NA	rs59827445
ENSG00000160352	ZNF714	19	21264965	21308073	1	protein_coding	148206	ZNF714	7.33708e-06	0.728801	5	2.526	NA	rs59827445
ENSG00000196705	ZNF431	19	21324827	21373034	1	protein_coding	170959	ZNF431	0.000233579	-1.17964	8	2.526	2.64509e-08	rs59827445
ENSG00000269545	CTD-3138B18.4	19	58740831	58798173	1	protein_coding	NA	NA	NA	NA	2	3.091	6.66238e-09	rs144187501
ENSG00000083842	ZNF8	19	58790317	58807254	1	protein_coding	7554	ZNF8	NA	-0.283654	5	6.749	6.66238e-09	rs144187501
ENSG00000273439	ZNF8	19	58790318	58807254	1	protein_coding	7554	ZNF8	NA	-0.283654	5	6.749	6.66238e-09	rs144187501
ENSG00000267216	AC010642.1	19	58790332	58826563	1	protein_coding	108903150	ZNF8-ERVK3-1	NA	NA	5	6.749	6.66238e-09	rs144187501
ENSG00000124256	ZBP1	20	56178902	56195632	-1	protein_coding	81030	ZBP1	1.29679e-10	0.164943	1	0.623	4.11133e-09	rs78469622
ENSG00000167046	RP11-93B14.6	20	61272071	61274656	-1	protein_coding	NA	NA	NA	NA	1	10.51	3.80738e-08	rs144733635
ENSG00000101187	SLCO4A1	20	61273797	61317137	1	protein_coding	28231	SLCO4A1	5.34101e-07	NA	1	10.51	3.80738e-08	rs144733635
ENSG00000142207	URB1	21	33683329	33765335	-1	protein_coding	9875	URB1	NA	-0.491509	1	1.219	NA	rs188461273
ENSG00000166979	EVA1C	21	33784314	33887707	1	protein_coding	59271	EVA1C	0.325815	NA	4	11.96	NA	rs188461273
ENSG00000242220	TCP10L	21	33948862	33959683	-1	protein_coding	140290	TCP10L	0.00191361	0.273608	1	1.887	NA	rs188461273
ENSG00000265590	AP000275.65	21	33951132	33984591	-1	protein_coding	NA	NA	NA	NA	1	1.887	NA	rs188461273
ENSG00000159082	SYNJ1	21	34001069	34100359	-1	protein_coding	8867	SYNJ1	0.214295	-0.316615	1	0.035	NA	rs188461273
ENSG00000205930	C21orf49	21	34144411	34266043	1	protein_coding	54067	C21orf49	NA	NA	2	5	4.33123e-08	rs188461273
ENSG00000229086	C21orf54	21	34537776	34542541	-1	protein_coding	728409	C21orf54	NA	NA	1	8.653	NA	rs188461273
ENSG00000183036	PCP4	21	41239243	41301322	1	protein_coding	5121	PCP4	0.0751039	0.134655	1	7.542	2.56821e-08	rs537773196
ENSG00000101812	H2BFM	23	103268269	103297021	1	protein_coding	286436	H2BFM	0.186492	-0.679136	1	0.202	2.06917e-08	rs140689096

### Sheet: Table S19
Table S19A: List of Candidate SNPs tagged by independently significant SNPs in the SNP-level sex difference analysis of subcortical volumes. Results are shown for the "relaxed" theshold.
Summary statistics of the SNP-level sex-difference analysis were analyzed using FUMA (Watanabe et al. 2017, https://fuma.ctglab.nl/) to obtain the results below.
uniqID	rsID	chr	pos	non_effect_allele	effect_allele	MAF	gwasP	r2	IndSigSNP	GenomicLocus	nearestGene	dist	func	CADD
2:165565343:A:T	rs17185226	2	165565343	A	T	0.0835	1.32e-08	1	rs17185226	1	COBLL1	0	intronic	4.212
2:165589829:C:CATTTT	rs200188928	2	165589829	CATTTT	C	0.07952	NA	0.871167	rs17185226	1	COBLL1	0	intronic	4.781
2:165594756:C:T	rs1074545	2	165594756	T	C	0.08052	NA	0.834471	rs17185226	1	COBLL1	0	intronic	9.095
4:106083853:A:T	rs551350564	4	106083853	A	T	0.000994	NA	1	rs180757454	2	TET2	0	intronic	3.382
4:106205625:A:G	rs550062408	4	106205625	A	G	0.000994	NA	1	rs180757454	2	TET2	4651	intergenic	11.42
4:106306109:C:T	rs567551832	4	106306109	T	C	0.000994	NA	1	rs180757454	2	PPA2	0	intronic	3.818
4:106652387:A:G	rs563536520	4	106652387	A	G	0.000994	NA	1	rs180757454	2	INTS12:GSTCD	00:00:00	intronic	4.497
4:106702538:A:G	rs533500719	4	106702538	A	G	0.000994	NA	1	rs180757454	2	INTS12:GSTCD:RP11-45L9.1	00:00:00	ncRNA_intronic	1.818
4:106861764:C:G	rs141847563	4	106861764	G	C	0.006958	NA	0.604014	rs111353083	2	NPNT	0	exonic	23
4:106886890:A:G	rs551371501	4	106886890	A	G	0.000994	NA	1	rs180757454	2	NPNT	0	intronic	2.474
4:106903059:C:T	rs532142308	4	106903059	T	C	0.000994	NA	1	rs180757454	2	NPNT	0	intronic	0.16
4:106929716:A:C	rs573392993	4	106929716	C	A	0.000994	NA	1	rs180757454	2	RP11-710F7.3	0	ncRNA_intronic	1.729
4:107012839:C:T	rs180757454	4	107012839	T	C	0.000994	3.49e-09	1	rs180757454	2	TBCK	0	intronic	4.31
4:107137539:A:G	rs185291912	4	107137539	G	A	0.01093	NA	0.864164	rs111353083	2	TBCK	0	intronic	0.429
4:107204916:A:G	rs111353083	4	107204916	G	A	0.01292	1.07e-08	1	rs111353083	2	TBCK	0	intronic	0.047
4:107217521:A:G	rs72660520	4	107217521	A	G	0.01193	4.62e-08	0.931944	rs111353083	2	TBCK	0	intronic	0.388
4:107238759:A:G	rs72660534	4	107238759	G	A	0.01292	3.71e-08	1	rs111353083	2	TBCK:AIMP1	00:00:00	intronic	1.315
4:107281522:A:G	rs72660547	4	107281522	G	A	0.008946	2.78e-08	0.736043	rs111353083	2	GIMD1	0	ncRNA_intronic	5.263
4:107467499:A:G	rs565669229	4	107467499	A	G	0.000994	2.95e-08	1	rs180757454	2	RP13-612N21.1	92893	intergenic	1.462
4:107672674:A:G	rs554787011	4	107672674	A	G	0.000994	NA	1	rs180757454	2	ACTR6P1	84980	intergenic	2.117
4:107916823:A:G	rs552717259	4	107916823	G	A	0.000994	NA	1	rs180757454	2	DKK2	0	intronic	1.268
11:125291129:C:T	11:125291129:C:T	11	125291129	C	T	0.172	NA	0.661477	rs4937014	3	PKNOX2	0	intronic	3.547
11:125291129:G:T	11:125291129:G:T	11	125291129	T	G	0.1501	NA	0.661477	rs4937014	3	PKNOX2	0	NA	3.151
11:125312146:A:G	rs12417742	11	125312146	G	A	0.1948	NA	0.643482	rs4937014	3	FEZ1	3499	intergenic	4.603
11:125320017:A:G	rs10790736	11	125320017	G	A	0.1978	NA	0.631795	rs4937014	3	FEZ1	0	intronic	0.249
11:125322855:C:CT	rs200708862	11	125322855	CT	C	0.172	NA	0.721451	rs4937014	3	FEZ1	0	intronic	0.429
11:125323198:G:T	rs10893382	11	125323198	G	T	0.1471	NA	0.882347	rs4937014	3	FEZ1	0	intronic	0.594
11:125340171:G:T	rs72645490	11	125340171	T	G	0.1461	NA	0.932894	rs4937014	3	FEZ1	0	intronic	0.08
11:125344065:A:C	rs112911003	11	125344065	C	A	0.1481	NA	0.918857	rs4937014	3	FEZ1	0	intronic	0.567
11:125387276:G:T	rs11220111	11	125387276	T	G	0.1402	NA	0.992349	rs4937014	3	AP000708.1	17851	intergenic	3.731
11:125417482:A:G	rs4937014	11	125417482	G	A	0.1412	4.41e-08	1	rs4937014	3	EI24	21629	intergenic	2.078
11:125488006:A:AATCT	rs138722617	11	125488006	A	AATCT	0.1342	NA	0.711482	rs4937014	3	STT3A	0	intronic	5.755
11:125491899:C:T	rs12421948	11	125491899	C	T	0.1342	NA	0.711482	rs4937014	3	STT3A	0	UTR3	4.525
11:125495022:C:T	rs2298483	11	125495022	C	T	0.1342	NA	0.711482	rs4937014	3	STT3A	0	upstream	3.08
11:125497247:C:T	rs3731399	11	125497247	T	C	0.1183	NA	0.600045	rs4937014	3	CHEK1	0	intronic	1.547
Table S19B: Protein-coding genes mapped by positional mapping of candidate SNPs with 10kb window using FUMA.
ensg	symbol	chr	start	end	strand	type	entrezID	HUGO	pLI	ncRVIS	posMapSNPs	posMapMaxCADD	minGwasP	IndSigSNPs
ENSG00000082438	COBLL1	2	165510134	165700189	-1	protein_coding	22837	COBLL1	0.0121974	0.157057	3	9.095	1.31825e-08	rs17185226
ENSG00000168769	TET2	4	106067032	106200973	1	protein_coding	54790	TET2	7.05368e-26	-0.493869	2	11.42	NA	rs180757454
ENSG00000138777	PPA2	4	106290234	106395238	-1	protein_coding	27068	PPA2	9.23379e-06	0.321968	1	3.818	NA	rs180757454
ENSG00000138785	INTS12	4	106603784	106817143	-1	protein_coding	57117	INTS12	0.687399	-0.558547	2	4.497	NA	rs180757454
ENSG00000138780	GSTCD	4	106629935	106768885	1	protein_coding	79807	GSTCD	1.33357e-07	-0.495954	2	4.497	NA	rs180757454
ENSG00000168743	NPNT	4	106815932	106925184	1	protein_coding	255743	NPNT	7.28478e-06	NA	4	23	NA	rs111353083;rs180757454
ENSG00000145348	TBCK	4	106962756	107242652	-1	protein_coding	93627	TBCK	3.21548e-06	-0.2718	5	4.31	3.49318e-09	rs180757454;rs111353083
ENSG00000164022	AIMP1	4	107236701	107270383	1	protein_coding	9255	AIMP1	0.000209309	0.614414	1	1.315	3.70843e-08	rs111353083
ENSG00000155011	DKK2	4	107842959	108204963	-1	protein_coding	27123	DKK2	0.864038	-0.569518	1	1.268	NA	rs180757454
ENSG00000165495	PKNOX2	11	125034583	125303285	1	protein_coding	63876	PKNOX2	0.917369	-0.0575897	3	4.603	NA	rs4937014
ENSG00000149557	FEZ1	11	125315646	125366213	-1	protein_coding	9638	FEZ1	0.540112	NA	6	4.603	NA	rs4937014
ENSG00000134910	STT3A	11	125461607	125495110	1	protein_coding	3703	STT3A	0.978952	0.402777	4	5.755	NA	rs4937014
ENSG00000149554	CHEK1	11	125495036	125546150	1	protein_coding	1111	CHEK1	0.00024911	-0.923065	4	5.755	NA	rs4937014

### Sheet: Table S20
Table S20A: List of Candidate SNPs tagged by independently significant SNPs in the SNP-level sex difference analysis of regional GMV, SA and CT (combined). Results are shown for the "relaxed" theshold.
Summary statistics of the SNP-level sex-difference analysis were analyzed using FUMA (Watanabe et al. 2017, https://fuma.ctglab.nl/) to obtain the results below.
uniqID	rsID	chr	pos	non_effect_allele	effect_allele	MAF	gwasP	r2	IndSigSNP	GenomicLocus	nearestGene	dist	func	CADD
1:3391175:C:T	rs78394810	1	3391175	T	C	0.005964	4.29078e-08	1	rs78394810	1	ARHGEF16	0	intronic	7.628
1:3458244:C:T	rs72633400	1	3458244	C	T	0.002982	4.38714e-09	1	rs72633400	1	MEGF6	0	intronic	8.052
1:5057812:C:T	rs144667222	1	5057812	T	C	0.006958	3.48539e-08	1	rs144667222	2	RP11-542C10.1	88706	intergenic	4.417
1:11940380:A:T	rs61774663	1	11940380	A	T	0.0169	NA	0.758463	rs61776478	3	RP5-934G17.6	0	ncRNA_exonic	6.918
1:11941322:A:G	rs77562907	1	11941322	A	G	0.0159	2.21771e-08	0.807526	rs61776478	3	RP5-934G17.6	858	downstream	7.187
1:11945098:C:G	rs61774665	1	11945098	G	C	0.0169	NA	0.758463	rs61776478	3	RP5-934G17.6	4634	intergenic	0.327
1:11983091:C:T	rs61776478	1	11983091	T	C	0.01292	5.94499e-09	1	rs61776478	3	KIAA2013	0	exonic	25.1
1:34261406:A:G	rs12044291	1	34261406	G	A	0.05567	NA	0.611378	rs4369198	4	CSMD2	0	intronic	0.182
1:34264138:A:G	rs74069187	1	34264138	A	G	0.0666	NA	0.720755	rs4369198	4	CSMD2	0	intronic	4.755
1:34269374:A:AT	rs58799327	1	34269374	AT	A	0.05169	NA	0.963263	rs4369198	4	CSMD2	0	intronic	0.393
1:34269930:A:C	rs12058074	1	34269930	C	A	0.05169	NA	0.963263	rs4369198	4	CSMD2	0	intronic	3.478
1:34271055:A:G	rs10914783	1	34271055	G	A	0.04374	NA	0.819182	rs4369198	4	CSMD2	0	intronic	0.194
1:34273244:C:T	rs1998714	1	34273244	T	C	0.05368	NA	0.927565	rs4369198	4	CSMD2	0	intronic	4.382
1:34274579:GA:GAA	rs541891817	1	34274579	GAA	GA	0.493	NA	0.800295	rs4369198	4	CSMD2	0	intronic	NA
1:34274579:G:GA	rs573504223	1	34274579	GA	G	0.04473	NA	0.800295	rs4369198	4	CSMD2	0	intronic	1.474
1:34279215:T:TATC	rs3072766	1	34279215	TATC	T	0.04374	NA	0.819182	rs4369198	4	CSMD2	0	intronic	2.011
1:34282417:C:T	rs10489913	1	34282417	C	T	0.04374	NA	0.819182	rs4369198	4	CSMD2	0	intronic	17.92
1:34282939:C:T	rs12061647	1	34282939	C	T	0.04374	NA	0.819182	rs4369198	4	CSMD2	0	intronic	0.893
1:34285874:C:G	rs12066051	1	34285874	C	G	0.05169	NA	0.963263	rs4369198	4	CSMD2	0	intronic	1.838
1:34286986:A:T	rs7514631	1	34286986	A	T	0.05268	NA	0.945111	rs4369198	4	CSMD2	0	intronic	5.314
1:34288935:A:C	rs12096149	1	34288935	A	C	0.05368	NA	1	rs4369198	4	CSMD2	0	intronic	2.694
1:34292935:A:G	rs7527126	1	34292935	G	A	0.04573	NA	0.854783	rs4369198	4	CSMD2	0	intronic	0.007
1:34294726:C:G	rs10914788	1	34294726	C	G	0.05467	NA	0.981854	rs4369198	4	CSMD2	0	intronic	3.503
1:34295076:C:T	rs10914790	1	34295076	C	T	0.04672	NA	0.835923	rs4369198	4	CSMD2	0	intronic	2.413
1:34295375:C:T	rs12071720	1	34295375	C	T	0.04573	NA	0.854783	rs4369198	4	CSMD2	0	intronic	1.623
1:34296426:C:T	rs4369198	1	34296426	C	T	0.05368	4.4014e-08	1	rs4369198	4	CSMD2	0	intronic	1.812
1:34303956:A:T	rs12062628	1	34303956	T	A	0.05666	NA	0.947291	rs4369198	4	CSMD2	0	intronic	0.544
1:34304418:C:T	rs10914799	1	34304418	C	T	0.04573	NA	0.854783	rs4369198	4	CSMD2:HSPD1P14	00:00:00	ncRNA_exonic	13
1:34308080:A:G	rs12067526	1	34308080	G	A	0.05368	4.63338e-08	1	rs4369198	4	CSMD2	0	intronic	2.814
1:34309736:A:G	rs10128010	1	34309736	G	A	0.04871	NA	0.800342	rs4369198	4	CSMD2	0	intronic	0.534
1:36129144:A:T	rs74913373	1	36129144	A	T	0.03877	2.05121e-08	1	rs74913373	5	PSMB2	21698	intergenic	10.52
1:57090503:C:G	rs12408357	1	57090503	G	C	0.02584	NA	1	rs115939287	6	PPAP2B	0	intergenic	0.092
1:57105308:G:T	rs115939287	1	57105308	G	T	0.02584	3.82409e-08	1	rs115939287	6	PPAP2B	0	intergenic	7.164
1:62556897:A:G	rs143693596	1	62556897	G	A	0.0328	4.53185e-08	1	rs143693596	7	INADL	0	intronic	4.274
1:69502130:C:T	rs61785221	1	69502130	C	T	0.07853	NA	0.637898	rs61783673	8	RP11-424D14.1	19450	intergenic	0.567
1:69511622:A:C	rs61785224	1	69511622	A	C	0.0825	NA	0.754036	rs61783673	8	RP11-424D14.1	9958	intergenic	3.35
1:69543676:A:T	rs116231703	1	69543676	T	A	0.05964	NA	0.638724	rs61783673	8	RP11-424D14.1	0	ncRNA_intronic	0.963
1:69549847:A:G	rs75087147	1	69549847	A	G	0.08748	2.66407e-08	1	rs61783673	8	RP11-424D14.1	0	ncRNA_intronic	1.369
1:69567218:A:G	rs61783673	1	69567218	G	A	0.08748	2.43332e-08	1	rs61783673	8	RP11-424D14.1	0	ncRNA_intronic	1.096
1:72020731:C:T	rs186115458	1	72020731	C	T	0.001988	NA	1	rs547302739	9	NEGR1	0	intronic	0.375
1:72066153:C:G	rs576037115	1	72066153	G	C	0.001988	NA	1	rs547302739	9	NEGR1	0	intronic	1.639
1:72070761:A:T	rs532505850	1	72070761	A	T	0.001988	NA	1	rs547302739	9	NEGR1	0	intronic	5.026
1:72457106:A:G	rs547302739	1	72457106	A	G	0.001988	2.45112e-08	1	rs547302739	9	NEGR1	0	intronic	3.531
1:72544164:C:T	rs541351512	1	72544164	C	T	0.001988	NA	1	rs547302739	9	NEGR1	0	intronic	3.89
1:73294048:A:T	rs530329363	1	73294048	T	A	0.002982	NA	0.665336	rs547302739	9	RP4-660H19.1	0	ncRNA_intronic	5.111
1:85783970:C:T	rs12138621	1	85783970	T	C	0.2038	NA	0.625928	rs11161615	10	RP11-131L23.1	0	ncRNA_intronic	8.756
1:85784936:A:G	rs11161597	1	85784936	G	A	0.2038	NA	0.625928	rs11161615	10	RP11-131L23.1:DDAH1	00:00:00	ncRNA_intronic	15.76
1:85787334:C:T	rs1498374	1	85787334	C	T	0.2038	NA	0.625928	rs11161615	10	RP11-131L23.1:DDAH1	00:00:00	ncRNA_intronic	1.468
1:85789757:A:G	rs12140272	1	85789757	G	A	0.2048	NA	0.620565	rs11161615	10	RP11-131L23.1:DDAH1	00:00:00	ncRNA_intronic	0.209
1:85792383:C:T	rs2284797	1	85792383	C	T	0.2038	NA	0.625928	rs11161615	10	RP11-131L23.1:DDAH1	00:00:00	ncRNA_intronic	5.071
1:85792384:C:T	rs12122816	1	85792384	C	T	0.2038	NA	0.625928	rs11161615	10	RP11-131L23.1:DDAH1	00:00:00	ncRNA_intronic	0.238
1:85795965:A:G	rs11161599	1	85795965	G	A	0.2038	NA	0.625928	rs11161615	10	RP11-131L23.1:DDAH1	00:00:00	ncRNA_intronic	4.43
1:85799434:G:GA	rs67529630	1	85799434	GA	G	0.2048	NA	0.620565	rs11161615	10	RP11-131L23.1:DDAH1	00:00:00	ncRNA_intronic	1.281
1:85807525:C:CA	rs34823363	1	85807525	C	CA	0.1998	NA	0.601058	rs11161615	10	RP11-131L23.1:DDAH1	00:00:00	ncRNA_intronic	0.608
1:85808164:A:T	rs12717763	1	85808164	T	A	0.2038	NA	0.625928	rs11161615	10	RP11-131L23.1:DDAH1	00:00:00	ncRNA_intronic	9.458
1:85809183:C:T	rs3768223	1	85809183	T	C	0.2038	NA	0.625928	rs11161615	10	RP11-131L23.1:DDAH1	00:00:00	ncRNA_intronic	12.61
1:85810903:C:T	rs12120551	1	85810903	T	C	0.2038	NA	0.625928	rs11161615	10	RP11-131L23.1:DDAH1	00:00:00	ncRNA_intronic	11.3
1:85816134:C:T	rs2230820	1	85816134	T	C	0.2038	NA	0.625928	rs11161615	10	RP11-131L23.1:DDAH1	00:00:00	exonic	17.1
1:85817295:A:G	rs2076699	1	85817295	G	A	0.2038	NA	0.625928	rs11161615	10	RP11-131L23.1:DDAH1	00:00:00	ncRNA_intronic	2.578
1:85823676:A:T	rs2300639	1	85823676	T	A	0.2048	NA	0.620565	rs11161615	10	RP11-131L23.1:DDAH1	00:00:00	ncRNA_intronic	8.701
1:85823795:C:G	rs2300640	1	85823795	C	G	0.2038	NA	0.625928	rs11161615	10	RP11-131L23.1:DDAH1	00:00:00	ncRNA_intronic	1.623
1:85828970:C:G	rs12130145	1	85828970	G	C	0.2038	NA	0.625928	rs11161615	10	RP11-131L23.1:DDAH1	00:00:00	ncRNA_intronic	5.5
1:85842112:A:G	rs12139958	1	85842112	A	G	0.2137	NA	0.612362	rs11161615	10	RP11-131L23.1:DDAH1	00:00:00	ncRNA_intronic	5.347
1:85849723:A:G	rs12140170	1	85849723	G	A	0.2137	NA	0.612362	rs11161615	10	RP11-131L23.1:DDAH1	00:00:00	ncRNA_intronic	2.937
1:85852936:A:C	rs36110608	1	85852936	A	C	0.2137	NA	0.612362	rs11161615	10	RP11-131L23.1:DDAH1	00:00:00	ncRNA_intronic	3.062
1:85855716:A:G	rs12140935	1	85855716	G	A	0.2137	NA	0.612362	rs11161615	10	RP11-131L23.1:DDAH1	00:00:00	ncRNA_intronic	0.286
1:85859265:C:T	rs35193119	1	85859265	T	C	0.2137	NA	0.612362	rs11161615	10	RP11-131L23.1:DDAH1	00:00:00	ncRNA_intronic	3.281
1:85860170:A:G	rs12140457	1	85860170	G	A	0.2137	NA	0.612362	rs11161615	10	RP11-131L23.1:DDAH1	00:00:00	ncRNA_intronic	0.375
1:85864519:C:T	rs12118950	1	85864519	T	C	0.2137	NA	0.612362	rs11161615	10	RP11-131L23.1:DDAH1	00:00:00	ncRNA_exonic	8.325
1:85870783:A:G	rs12758237	1	85870783	G	A	0.2137	NA	0.612362	rs11161615	10	RP11-131L23.1:DDAH1	00:00:00	ncRNA_intronic	9.581
1:85873237:C:T	rs12133722	1	85873237	C	T	0.2137	NA	0.612362	rs11161615	10	RP11-131L23.1:DDAH1	00:00:00	ncRNA_intronic	16.36
1:85878208:C:T	rs12138852	1	85878208	C	T	0.2137	NA	0.612362	rs11161615	10	RP11-131L23.1:DDAH1	00:00:00	ncRNA_intronic	1.223
1:85879613:A:C	rs12132677	1	85879613	A	C	0.2137	NA	0.612362	rs11161615	10	RP11-131L23.1:DDAH1	00:00:00	ncRNA_intronic	3.523
1:85884772:C:T	rs12123745	1	85884772	T	C	0.2137	NA	0.612362	rs11161615	10	RP11-131L23.1:DDAH1	00:00:00	ncRNA_intronic	0.144
1:85885836:C:T	rs1608536	1	85885836	C	T	0.2137	NA	0.612362	rs11161615	10	RP11-131L23.1:DDAH1	00:00:00	ncRNA_intronic	6.436
1:85890494:A:C	rs12135333	1	85890494	C	A	0.2147	NA	0.616079	rs11161615	10	RP11-131L23.1:DDAH1	00:00:00	ncRNA_intronic	0.192
1:85891385:A:G	rs12128907	1	85891385	A	G	0.2157	NA	0.611022	rs11161615	10	RP11-131L23.1:DDAH1	00:00:00	ncRNA_intronic	2.85
1:85891709:A:C	rs12129013	1	85891709	A	C	0.2773	NA	0.891961	rs11161615	10	RP11-131L23.1:DDAH1	00:00:00	ncRNA_intronic	2.327
1:85893955:A:G	rs12131926	1	85893955	A	G	0.2326	NA	0.692583	rs11161615	10	RP11-131L23.1:DDAH1	00:00:00	ncRNA_intronic	4.79
1:85895781:A:G	rs12125900	1	85895781	G	A	0.2147	NA	0.607305	rs11161615	10	RP11-131L23.1:DDAH1	00:00:00	ncRNA_intronic	0.327
1:85897175:A:ATCC	rs146227885	1	85897175	ATCC	A	0.2137	NA	0.612362	rs11161615	10	RP11-131L23.1:DDAH1	00:00:00	ncRNA_intronic	3.501
1:85897386:A:G	rs12743049	1	85897386	G	A	0.2137	NA	0.612362	rs11161615	10	RP11-131L23.1:DDAH1	00:00:00	ncRNA_intronic	1.683
1:85897570:C:G	rs17384381	1	85897570	C	G	0.2147	NA	0.616079	rs11161615	10	RP11-131L23.1:DDAH1	00:00:00	ncRNA_intronic	1.443
1:85897904:A:G	rs17388521	1	85897904	G	A	0.2137	NA	0.612362	rs11161615	10	RP11-131L23.1:DDAH1	00:00:00	ncRNA_intronic	1.102
1:85898160:G:T	rs11161614	1	85898160	T	G	0.2326	NA	0.692583	rs11161615	10	RP11-131L23.1:DDAH1	00:00:00	ncRNA_intronic	14.4
1:85900727:C:T	rs12129502	1	85900727	T	C	0.2137	NA	0.612362	rs11161615	10	RP11-131L23.1:DDAH1	00:00:00	ncRNA_intronic	5.395
1:85901309:C:T	rs12130380	1	85901309	T	C	0.2326	NA	0.692583	rs11161615	10	RP11-131L23.1:DDAH1	00:00:00	ncRNA_intronic	0.091
1:85901367:A:G	rs12736004	1	85901367	G	A	0.2137	NA	0.612362	rs11161615	10	RP11-131L23.1:DDAH1	00:00:00	ncRNA_intronic	5.228
1:85904985:A:G	rs12130591	1	85904985	G	A	0.2028	NA	0.722691	rs11161615	10	RP11-131L23.1:DDAH1	00:00:00	ncRNA_intronic	9.942
1:85906385:G:T	rs12724823	1	85906385	G	T	0.2028	NA	0.712835	rs11161615	10	RP11-131L23.1:DDAH1	00:00:00	ncRNA_intronic	18.05
1:85906816:A:G	rs11161615	1	85906816	A	G	0.2594	2.83067e-08	1	rs11161615	10	RP11-131L23.1:DDAH1	00:00:00	ncRNA_intronic	4.193
1:85907625:C:T	rs11161616	1	85907625	C	T	0.2187	NA	0.800862	rs11161615	10	RP11-131L23.1:DDAH1	00:00:00	ncRNA_intronic	8.735
1:85908784:C:T	rs10782550	1	85908784	T	C	0.2028	NA	0.712835	rs11161615	10	RP11-131L23.1:DDAH1	00:00:00	ncRNA_intronic	8.053
1:85910893:A:C	rs12049529	1	85910893	C	A	0.2187	NA	0.800862	rs11161615	10	RP11-131L23.1:DDAH1	00:00:00	ncRNA_intronic	4.774
1:85910951:A:G	rs28529751	1	85910951	G	A	0.2028	NA	0.722691	rs11161615	10	RP11-131L23.1:DDAH1	00:00:00	ncRNA_intronic	0.683
1:85913538:C:T	rs11161617	1	85913538	T	C	0.2207	NA	0.79934	rs11161615	10	RP11-131L23.1:DDAH1	00:00:00	ncRNA_exonic	9.503
1:85915373:C:T	rs12726532	1	85915373	T	C	0.2048	NA	0.711727	rs11161615	10	DDAH1	0	intronic	5.502
1:85915374:C:T	rs11801146	1	85915374	C	T	0.2048	NA	0.711727	rs11161615	10	DDAH1	0	intronic	0.568
1:85918357:A:G	rs35761966	1	85918357	G	A	0.2058	NA	0.7059	rs11161615	10	DDAH1	0	intronic	0.143
1:85927482:C:T	rs1146386	1	85927482	T	C	0.3221	NA	0.620289	rs11161615	10	DDAH1	0	intronic	4.591
1:87070591:G:T	rs543249932	1	87070591	G	T	0.000994	NA	1	rs562270409	11	RP4-651E10.4	0	ncRNA_intronic	4.906
1:87345735:C:G	rs537338780	1	87345735	G	C	0.000994	NA	1	rs562270409	11	2023-09-15	0	intronic	0.39
1:87560795:A:T	rs568220499	1	87560795	A	T	0.000994	NA	1	rs562270409	11	HS2ST1:RP5-1052I5.2	00:00:00	intronic	0.387
1:87826199:A:G	rs562270409	1	87826199	A	G	0.000994	2.62628e-08	1	rs562270409	11	RP4-544H6.2	0	ncRNA_intronic	0.022
1:88135690:G:T	rs568867549	1	88135690	T	G	0.000994	NA	1	rs562270409	11	RNA5SP52	216633	intergenic	2.261
1:88395129:A:G	rs145610722	1	88395129	G	A	0.000994	NA	1	rs562270409	11	RP5-1027O11.1	23731	intergenic	1.477
1:88722310:A:G	rs568075964	1	88722310	A	G	0.000994	NA	1	rs562270409	11	CTA-21C21.1	56525	intergenic	1.616
1:94321210:A:G	rs184352025	1	94321210	G	A	0.000994	NA	1	rs144253753	12	RP4-561L24.3	6714	intergenic	0.043
1:94361283:A:G	rs141163735	1	94361283	A	G	0.000994	NA	1	rs144253753	12	GCLM	0	intronic	8.049
1:94483379:G:T	rs150818052	1	94483379	T	G	0.000994	NA	1	rs144253753	12	ABCA4	0	intronic	0.591
1:94510415:C:T	rs72958486	1	94510415	C	T	0.000994	NA	1	rs144253753	12	ABCA4	0	intronic	1.422
1:94531771:C:T	rs144253753	1	94531771	T	C	0.000994	3.15808e-08	1	rs144253753	12	ABCA4	0	intronic	2.597
1:94539129:C:T	rs146713976	1	94539129	C	T	0.000994	NA	1	rs144253753	12	ABCA4	0	intronic	0.637
1:94539298:A:C	rs79442833	1	94539298	A	C	0.000994	NA	1	rs144253753	12	ABCA4	0	intronic	0.985
1:94539614:C:T	rs79186122	1	94539614	C	T	0.000994	NA	1	rs144253753	12	ABCA4	0	intronic	0.493
1:94539682:C:T	rs76730927	1	94539682	C	T	0.000994	NA	1	rs144253753	12	ABCA4	0	intronic	0.511
1:94539764:C:T	rs189766988	1	94539764	C	T	0.000994	NA	1	rs144253753	12	ABCA4	0	intronic	1.388
1:94539889:C:T	rs149455936	1	94539889	T	C	0.000994	NA	1	rs144253753	12	ABCA4	0	intronic	0.326
1:94545203:A:C	rs17111014	1	94545203	A	C	0.000994	NA	1	rs144253753	12	ABCA4	0	intronic	11.81
1:94545911:A:G	rs6682366	1	94545911	A	G	0.000994	NA	1	rs144253753	12	ABCA4	0	intronic	4.973
1:94546604:C:T	rs190162870	1	94546604	C	T	0.000994	NA	1	rs144253753	12	ABCA4	0	intronic	3.81
1:94546637:C:T	rs181085883	1	94546637	C	T	0.000994	NA	1	rs144253753	12	ABCA4	0	intronic	1.127
1:94547303:C:T	rs75017380	1	94547303	T	C	0.000994	NA	1	rs144253753	12	ABCA4	0	intronic	1.719
1:94547432:A:G	rs3789419	1	94547432	G	A	0.000994	NA	1	rs144253753	12	ABCA4	0	intronic	9.111
1:94548011:A:T	rs17111019	1	94548011	A	T	0.000994	NA	1	rs144253753	12	ABCA4	0	intronic	13.46
1:94549971:C:T	rs17111021	1	94549971	T	C	0.000994	NA	1	rs144253753	12	ABCA4	0	intronic	0.112
1:94557238:A:G	rs536555615	1	94557238	A	G	0.000994	NA	1	rs144253753	12	ABCA4	0	intronic	8.64
1:94570163:A:G	rs571182549	1	94570163	G	A	0.000994	NA	1	rs144253753	12	ABCA4	0	intronic	1.624
1:94633349:C:CT	rs577427433	1	94633349	C	CT	0.000994	NA	1	rs144253753	12	ARHGAP29	0	intronic	1.331
1:94686825:C:T	rs182576676	1	94686825	C	T	0.000994	NA	1	rs144253753	12	ARHGAP29	0	intronic	5.316
1:94688823:C:T	rs185496198	1	94688823	T	C	0.000994	NA	1	rs144253753	12	ARHGAP29	0	intronic	0.255
1:94827213:A:G	rs186497550	1	94827213	G	A	0.000994	NA	1	rs144253753	12	RP11-148B18.3	26808	intergenic	0.107
1:94985345:C:G	rs140712334	1	94985345	C	G	0.000994	NA	1	rs144253753	12	ABCD3	1122	intergenic	0.27
1:94998750:A:G	rs5901	1	94998750	G	A	0.000994	NA	1	rs144253753	12	F3	0	exonic	13.1
1:95121645:C:T	rs183089060	1	95121645	C	T	0.000994	NA	1	rs144253753	12	LINC01057	0	ncRNA_intronic	4.793
1:95201162:A:G	rs143072770	1	95201162	G	A	0.000994	NA	1	rs144253753	12	LINC01057	0	ncRNA_intronic	7.859
1:95334063:G:T	rs187123880	1	95334063	T	G	0.000994	NA	1	rs144253753	12	SLC44A3	0	intronic	9.962
1:104844001:C:G	1:104844001:C:G	1	104844001	G	C	0.09742	NA	0.771303	rs66507560	13	FTLP17	147548	intergenic	7.432
1:104844001:A:G	1:104844001:A:G	1	104844001	G	A	0.3579	NA	0.771303	rs66507560	13	FTLP17	147548	NA	8.102
1:104846922:A:T	rs6699478	1	104846922	A	T	0.3588	4.88656e-08	0.767756	rs66507560	13	FTLP17	150469	intergenic	3.882
1:104848927:G:GAA	1:104848927:G:GAA	1	104848927	G	GAA	0.3569	NA	0.765646	rs66507560	13	FTLP17	152474	intergenic	14.41
1:104848927:G:GA	1:104848927:G:GA	1	104848927	G	GA	0.0994	NA	0.765646	rs66507560	13	FTLP17	152474	NA	14.43
1:104853110:G:T	rs538591077	1	104853110	G	T	0.2684	NA	0.729807	rs66507560	13	FTLP17	156657	intergenic	1.808
1:104853926:A:G	rs11185428	1	104853926	G	A	0.3738	NA	0.758441	rs66507560	13	FTLP17	157473	intergenic	0.25
1:104853997:A:G	rs2055235	1	104853997	A	G	0.3757	NA	0.759745	rs66507560	13	FTLP17	157544	intergenic	6.481
1:104854868:G:GT	rs34795391	1	104854868	G	GT	0.4095	NA	0.661284	rs66507560	13	FTLP17	158415	intergenic	0.51
1:104857369:CT:CTT	rs549189573	1	104857369	CTT	CT	0.4105	NA	0.64487	rs66507560	13	FTLP17	160916	intergenic	NA
1:104857369:C:CTT	rs368250427	1	104857369	CTT	C	0.4155	NA	0.64487	rs66507560	13	FTLP17	160916	intergenic	3.172
1:104857952:A:G	rs12723087	1	104857952	G	A	0.3141	6.37151e-10	1	rs66507560	13	FTLP17	161499	intergenic	5.659
1:104862834:A:C	rs66507560	1	104862834	C	A	0.3141	4.22107e-10	1	rs66507560	13	FTLP17	166381	intergenic	12.62
1:104865231:C:T	rs12131837	1	104865231	T	C	0.4115	2.95709e-08	0.661012	rs66507560	13	FTLP17	168778	intergenic	0.066
1:104875626:G:T	rs12081473	1	104875626	G	T	0.2962	5.4167e-09	0.831149	rs66507560	13	FTLP17	179173	intergenic	0.633
1:104876239:A:G	rs10748517	1	104876239	A	G	0.2962	4.89102e-09	0.831149	rs66507560	13	FTLP17	179786	intergenic	4.73
1:104876301:C:T	rs10736049	1	104876301	T	C	0.2962	4.80032e-09	0.831149	rs66507560	13	FTLP17	179848	intergenic	0.038
1:104877392:A:T	rs12735724	1	104877392	A	T	0.2942	5.17622e-09	0.839868	rs66507560	13	FTLP17	180939	intergenic	4.676
1:104879804:A:T	rs4344337	1	104879804	T	A	0.2962	5.25187e-09	0.831149	rs66507560	13	FTLP17	183351	intergenic	1.15
1:104882927:C:T	rs4388712	1	104882927	C	T	0.2962	5.1313e-09	0.831149	rs66507560	13	FTLP17	186474	intergenic	0.656
1:104885377:A:G	rs10748518	1	104885377	A	G	0.2962	4.58971e-09	0.831149	rs66507560	13	FTLP17	188924	intergenic	3.851
1:104887259:A:G	rs10785866	1	104887259	G	A	0.2982	4.77361e-09	0.822628	rs66507560	13	FTLP17	190806	intergenic	0.658
1:104888820:A:G	rs9325371	1	104888820	A	G	0.2962	5.4632e-09	0.831149	rs66507560	13	FTLP17	192367	intergenic	0.301
1:104889223:A:C	rs9325373	1	104889223	C	A	0.2992	4.63782e-09	0.818016	rs66507560	13	FTLP17	192770	intergenic	0.701
1:158045757:A:G	rs545257283	1	158045757	G	A	0.000994	NA	1	rs532334306	14	KIRREL	0	intronic	6.484
1:158910671:C:T	rs532334306	1	158910671	C	T	0.000994	1.57448e-09	1	rs532334306	14	PYHIN1	0	intronic	1.562
1:158919264:C:T	rs573169743	1	158919264	T	C	0.000994	NA	1	rs532334306	14	PYHIN1	0	intronic	0.996
1:159006998:A:G	rs560468731	1	159006998	A	G	0.000994	NA	1	rs532334306	14	IFI16	0	intronic	0.738
1:159008216:A:G	rs564356122	1	159008216	G	A	0.000994	NA	1	rs532334306	14	IFI16	0	intronic	0.031
1:159479411:A:G	rs566112366	1	159479411	G	A	0.000994	NA	1	rs532334306	14	OR10J5	25381	intergenic	2.469
1:159609778:A:G	rs577867881	1	159609778	G	A	0.000994	NA	1	rs532334306	14	OR10J6P	40760	intergenic	1.109
1:159876385:A:G	rs544060274	1	159876385	G	A	0.000994	NA	1	rs532334306	14	AL590560.1	3498	intergenic	4.134
1:168768602:A:C	rs192765494	1	168768602	C	A	0.00497	7.74526e-09	1	rs192765494	15	LINC00626	6477	intergenic	1.202
1:170228319:C:T	rs183899720	1	170228319	T	C	0.001988	3.45271e-08	1	rs183899720	16	LINC01142	12424	intergenic	5.59
1:170235179:A:G	rs144769331	1	170235179	A	G	0.001988	4.42712e-08	1	rs183899720	16	LINC01142	5564	intergenic	7.071
1:170253275:C:G	rs182054128	1	170253275	C	G	0.001988	NA	1	rs183899720	16	LINC01142	0	ncRNA_intronic	0.262
1:170319975:A:AAGG	rs564624660	1	170319975	A	AAGG	0.001988	NA	1	rs183899720	16	HAUS4P1	18388	intergenic	2.106
1:170396986:C:T	rs538306962	1	170396986	T	C	0.001988	NA	1	rs183899720	16	RP11-576I22.2	32607	intergenic	4.604
1:170490696:C:T	rs566815985	1	170490696	T	C	0.001988	NA	1	rs183899720	16	RP11-576I22.2	0	ncRNA_intronic	5.168
1:172201208:G:T	rs554492280	1	172201208	T	G	0.001988	NA	1	rs181328568	17	DNM3	0	intronic	6.588
1:172201209:A:G	rs569594387	1	172201209	G	A	0.001988	NA	1	rs181328568	17	DNM3	0	intronic	5.425
1:172430806:C:CA	rs141423428	1	172430806	CA	C	0.002982	NA	0.665336	rs181328568	17	C1orf105	0	intronic	10.96
1:172976102:A:G	rs527573316	1	172976102	G	A	0.001988	1.51499e-09	1	rs181328568	17	RP1-15D23.2	0	ncRNA_intronic	4.071
1:173101316:C:G	rs6658264	1	173101316	C	G	0.003976	3.07774e-08	1	rs114658174	17	GOT2P2	8922	intergenic	0.216
1:173108335:C:G	rs114658174	1	173108335	C	G	0.003976	4.99789e-09	1	rs114658174	17	GOT2P2	1903	intergenic	10.54
1:173111751:C:G	rs143376077	1	173111751	C	G	0.003976	5.9148e-09	1	rs114658174	17	GOT2P2	261	upstream	0.741
1:173198455:C:T	rs181328568	1	173198455	T	C	0.001988	4.15744e-10	1	rs181328568	17	TNFSF4	22002	intergenic	0.458
1:177823412:C:T	rs534327089	1	177823412	C	T	0.000994	NA	1	rs561482567	18	SEC16B	69678	intergenic	0.689
1:178186036:G:T	rs566088329	1	178186036	T	G	0.000994	NA	1	rs561482567	18	RASAL2	0	intronic	9.118
1:178794317:C:T	rs561482567	1	178794317	T	C	0.000994	1.89432e-08	1	rs561482567	18	RALGPS2	0	intronic	9.078
1:179288426:A:G	rs573238391	1	179288426	A	G	0.000994	NA	1	rs561482567	18	SOAT1	0	intronic	1.082
1:179581659:C:T	rs562785247	1	179581659	T	C	0.000994	NA	1	rs561482567	18	TDRD5	0	intronic	9.266
1:179706737:A:G	rs550932073	1	179706737	G	A	0.000994	NA	1	rs561482567	18	RP11-12M5.1	0	ncRNA_intronic	1.916
1:180236164:A:G	rs575809187	1	180236164	G	A	0.002982	NA	1	rs190835240	19	LHX4	0	intronic	0.392
1:180456235:A:G	rs190835240	1	180456235	A	G	0.002982	4.74977e-08	1	rs190835240	19	ACBD6	0	intronic	0.618
1:180684290:A:G	rs183541252	1	180684290	A	G	0.001988	NA	0.665336	rs190835240	19	XPR1	0	intronic	11.35
1:190525698:G:T	rs149000032	1	190525698	G	T	0.005964	NA	0.691095	rs11810836	20	RP11-161I10.1	62270	intergenic	0.122
1:190559490:C:T	rs185731811	1	190559490	C	T	0.005964	NA	0.691095	rs11810836	20	RP11-463J7.2	34529	intergenic	0.126
1:190573930:A:G	rs572261568	1	190573930	A	G	0.005964	NA	0.691095	rs11810836	20	RP11-463J7.2	20089	intergenic	1.229
1:190596479:A:G	rs616807	1	190596479	A	G	0.006958	NA	0.855418	rs11810836	20	RP11-463J7.2	0	ncRNA_intronic	1.158
1:190598029:T:TTGTCTCTTCTGGTTATTAATCTCTTGTCATATGGGTAGTTTGGAAATACTCCCATTCTGTGGG	esv3588305	1	190598029	T	TTGTCTCTTCTGGTTATTAATCTCTTGTCATATGGGTAGTTTGGAAATACTCCCATTCTGTGGG	0.008946	NA	0.662643	rs11810836	20	RP11-463J7.2	0	ncRNA_intronic	4.318
1:190607642:C:CA	rs5779549	1	190607642	C	CA	0.006958	NA	0.855418	rs11810836	20	RP11-463J7.2	0	ncRNA_intronic	1.033
1:190627917:A:C	rs73060681	1	190627917	C	A	0.006958	NA	0.855418	rs11810836	20	RP11-463J7.2	0	ncRNA_intronic	0.715
1:190635602:A:C	rs16832596	1	190635602	C	A	0.006958	NA	0.855418	rs11810836	20	RP11-463J7.2	0	ncRNA_intronic	0.98
1:190637782:G:T	rs73062607	1	190637782	T	G	0.006958	NA	0.855418	rs11810836	20	RP11-463J7.2	0	ncRNA_intronic	2.15
1:190642674:C:T	rs78471048	1	190642674	T	C	0.006958	NA	0.855418	rs11810836	20	RP11-463J7.2	0	ncRNA_intronic	0.368
1:190644092:A:G	rs184462464	1	190644092	A	G	0.005964	NA	0.691095	rs11810836	20	RP11-463J7.2	0	ncRNA_intronic	3.129
1:190658429:C:T	rs16832634	1	190658429	T	C	0.006958	NA	0.855418	rs11810836	20	RP11-463J7.2	0	ncRNA_intronic	9.007
1:190665221:A:G	rs73062662	1	190665221	G	A	0.006958	NA	0.855418	rs11810836	20	RP11-463J7.2	0	ncRNA_intronic	13.83
1:190665566:A:G	rs76551747	1	190665566	A	G	0.006958	NA	0.855418	rs11810836	20	RP11-463J7.2	0	ncRNA_intronic	4.318
1:190667812:C:G	rs4448519	1	190667812	G	C	0.006958	NA	0.855418	rs11810836	20	RP11-463J7.2	0	ncRNA_intronic	0.075
1:190668018:A:G	rs185276765	1	190668018	G	A	0.003976	NA	0.663995	rs11810836	20	RP11-463J7.2	0	ncRNA_intronic	1.076
1:190669564:A:G	rs57631879	1	190669564	G	A	0.006958	NA	0.855418	rs11810836	20	RP11-463J7.2	0	ncRNA_intronic	1.232
1:190672705:A:G	rs73062682	1	190672705	A	G	0.006958	NA	0.855418	rs11810836	20	RP11-463J7.2	0	ncRNA_intronic	4.965
1:190673791:A:G	rs6691219	1	190673791	G	A	0.006958	NA	0.855418	rs11810836	20	RP11-463J7.2	0	ncRNA_intronic	0.394
1:190675914:G:T	rs111642889	1	190675914	T	G	0.006958	NA	0.855418	rs11810836	20	RP11-463J7.2	0	ncRNA_intronic	2.286
1:190679394:A:AT	rs144798908	1	190679394	A	AT	0.007952	NA	0.746982	rs11810836	20	RP11-463J7.2	0	ncRNA_intronic	0.701
1:190681577:C:G	rs73062688	1	190681577	G	C	0.006958	NA	0.855418	rs11810836	20	RP11-463J7.2	0	ncRNA_intronic	0.226
1:190683114:G:T	rs16832665	1	190683114	G	T	0.006958	NA	0.855418	rs11810836	20	RP11-463J7.2	0	ncRNA_intronic	11.68
1:190683613:C:T	rs16832669	1	190683613	T	C	0.006958	NA	0.855418	rs11810836	20	RP11-463J7.2	0	ncRNA_intronic	5.679
1:190683663:C:T	rs16832672	1	190683663	C	T	0.006958	NA	0.855418	rs11810836	20	RP11-463J7.2	0	ncRNA_intronic	1.651
1:190689141:C:T	rs13376606	1	190689141	T	C	0.006958	NA	0.855418	rs11810836	20	RP11-463J7.2	0	ncRNA_intronic	5.118
1:190690248:C:T	rs28897191	1	190690248	T	C	0.006958	NA	0.855418	rs11810836	20	RP11-463J7.2	0	ncRNA_intronic	9.19
1:190694065:A:G	rs12061778	1	190694065	A	G	0.006958	NA	0.855418	rs11810836	20	RP11-463J7.2	0	ncRNA_intronic	5.248
1:190696097:A:C	rs12072375	1	190696097	C	A	0.006958	NA	0.855418	rs11810836	20	RP11-463J7.2	0	ncRNA_intronic	3.113
1:190702083:G:T	rs372582814	1	190702083	G	T	0.008946	NA	0.662643	rs11810836	20	RP11-463J7.2	0	ncRNA_intronic	1.87
1:190708689:C:T	rs597716	1	190708689	T	C	0.007952	NA	0.746982	rs11810836	20	RP11-463J7.2	0	ncRNA_intronic	3.067
1:190708700:A:G	rs572375	1	190708700	A	G	0.006958	NA	0.855418	rs11810836	20	RP11-463J7.2	0	ncRNA_intronic	0.704
1:190711868:C:T	rs659334	1	190711868	T	C	0.006958	NA	0.855418	rs11810836	20	RP11-463J7.2	0	ncRNA_intronic	1.835
1:190712765:A:G	rs546544	1	190712765	A	G	0.007952	NA	0.746982	rs11810836	20	RP11-463J7.2	0	ncRNA_intronic	1.798
1:190713394:C:T	rs686714	1	190713394	C	T	0.006958	NA	0.855418	rs11810836	20	RP11-463J7.2	0	ncRNA_intronic	0.034
1:190714600:A:G	rs16832713	1	190714600	A	G	0.006958	NA	0.855418	rs11810836	20	RP11-463J7.2	0	ncRNA_intronic	1.228
1:190722425:C:T	rs526611	1	190722425	T	C	0.006958	NA	0.855418	rs11810836	20	RP11-463J7.2	0	ncRNA_intronic	0.551
1:190724993:A:T	rs684714	1	190724993	A	T	0.006958	NA	0.855418	rs11810836	20	RP11-463J7.2	0	ncRNA_intronic	0.786
1:190730243:C:T	rs678791	1	190730243	T	C	0.006958	NA	0.855418	rs11810836	20	RP11-463J7.2	0	ncRNA_intronic	2.975
1:190730525:A:G	rs472124	1	190730525	A	G	0.006958	NA	0.855418	rs11810836	20	RP11-463J7.2	0	ncRNA_intronic	3.433
1:190730591:A:G	rs472345	1	190730591	A	G	0.006958	NA	0.855418	rs11810836	20	RP11-463J7.2	0	ncRNA_intronic	6.228
1:190734565:A:G	rs483017	1	190734565	A	G	0.006958	NA	0.855418	rs11810836	20	RP11-463J7.2	0	ncRNA_intronic	4.779
1:190738624:A:G	rs483025	1	190738624	A	G	0.006958	NA	0.855418	rs11810836	20	RP11-463J7.2	0	ncRNA_intronic	4.843
1:190739392:C:G	rs192561799	1	190739392	G	C	0.006958	NA	0.855418	rs11810836	20	RP11-463J7.2	0	ncRNA_intronic	0.372
1:190739878:G:T	rs12093674	1	190739878	G	T	0.006958	NA	0.855418	rs11810836	20	RP11-463J7.2	0	ncRNA_intronic	0.075
1:190740634:A:T	rs532937	1	190740634	T	A	0.006958	NA	0.855418	rs11810836	20	RP11-463J7.2	0	ncRNA_intronic	1.444
1:190755504:A:G	rs558602	1	190755504	G	A	0.006958	NA	0.855418	rs11810836	20	RP11-463J7.2	0	ncRNA_intronic	2.502
1:190762473:A:G	rs622966	1	190762473	G	A	0.006958	NA	0.855418	rs11810836	20	RP11-463J7.2	0	ncRNA_intronic	2.079
1:190767446:A:T	rs560374	1	190767446	A	T	0.006958	NA	0.855418	rs11810836	20	RP11-463J7.2	0	ncRNA_intronic	7.237
1:190775791:A:T	rs644206	1	190775791	T	A	0.007952	NA	0.746982	rs11810836	20	RP11-463J7.2	5002	intergenic	0.421
1:190776011:A:T	rs556834	1	190776011	A	T	0.006958	NA	0.855418	rs11810836	20	RP11-463J7.2	5222	intergenic	13.52
1:190776264:C:T	rs646098	1	190776264	C	T	0.006958	NA	0.855418	rs11810836	20	RP11-463J7.2	5475	intergenic	1.975
1:190776649:G:T	rs563136	1	190776649	G	T	0.007952	NA	0.746982	rs11810836	20	RP11-463J7.2	5860	intergenic	4.17
1:190776743:A:G	rs658733	1	190776743	A	G	0.007952	NA	0.746982	rs11810836	20	RP11-463J7.2	5954	intergenic	1.271
1:190776913:C:T	rs580764	1	190776913	C	T	0.007952	NA	0.746982	rs11810836	20	RP11-463J7.2	6124	intergenic	4.591
1:190777292:A:T	rs479312	1	190777292	T	A	0.006958	NA	0.855418	rs11810836	20	RP11-463J7.2	6503	intergenic	0.512
1:190777567:C:T	rs482039	1	190777567	C	T	0.007952	NA	0.746982	rs11810836	20	RP11-463J7.2	6778	intergenic	1.541
1:190777826:A:T	1:190777826:A:T	1	190777826	A	T	0.000994	NA	0.855418	rs11810836	20	RP11-463J7.2	7037	intergenic	0.641
1:190777826:A:G	1:190777826:A:G	1	190777826	A	G	0.006958	NA	0.855418	rs11810836	20	RP11-463J7.2	7037	NA	0.713
1:190777836:A:G	rs551500	1	190777836	A	G	0.008946	NA	0.662643	rs11810836	20	RP11-463J7.2	7047	intergenic	2.43
1:190779177:A:C	rs539061	1	190779177	A	C	0.007952	NA	0.746982	rs11810836	20	RP11-463J7.2	8388	intergenic	3.123
1:190779758:T:TGAAA	rs146647587	1	190779758	TGAAA	T	0.007952	NA	0.746982	rs11810836	20	RP11-463J7.2	8969	intergenic	2.024
1:190780060:A:C	rs568339	1	190780060	C	A	0.006958	NA	0.855418	rs11810836	20	RP11-463J7.2	9271	intergenic	0.285
1:190780066:A:G	rs568343	1	190780066	A	G	0.006958	NA	0.855418	rs11810836	20	RP11-463J7.2	9277	intergenic	4.318
1:190780088:A:C	rs488394	1	190780088	C	A	0.007952	NA	0.746982	rs11810836	20	RP11-463J7.2	9299	intergenic	2.06
1:190781107:A:G	rs568440	1	190781107	G	A	0.007952	NA	0.746982	rs11810836	20	RP11-463J7.2	10318	intergenic	1.434
1:190781610:A:G	rs492980	1	190781610	G	A	0.007952	NA	0.746982	rs11810836	20	RP11-463J7.2	10821	intergenic	2.113
1:190781749:C:T	rs494667	1	190781749	C	T	0.007952	NA	0.746982	rs11810836	20	RP11-463J7.2	10960	intergenic	2.166
1:190782034:C:T	rs539038	1	190782034	C	T	0.007952	NA	0.746982	rs11810836	20	RP11-463J7.2	11245	intergenic	0.324
1:190782385:C:G	rs514419	1	190782385	G	C	0.007952	NA	0.746982	rs11810836	20	RP11-463J7.2	11596	intergenic	1.807
1:190782434:A:C	rs514248	1	190782434	C	A	0.007952	NA	0.746982	rs11810836	20	RP11-463J7.2	11645	intergenic	3.794
1:190782861:A:G	rs510002	1	190782861	A	G	0.007952	NA	0.746982	rs11810836	20	RP11-463J7.2	12072	intergenic	6.992
1:190782902:C:T	rs640866	1	190782902	C	T	0.006958	NA	0.855418	rs11810836	20	RP11-463J7.2	12113	intergenic	13.14
1:190783895:A:T	rs479354	1	190783895	T	A	0.006958	NA	0.855418	rs11810836	20	RP11-463J7.2	13106	intergenic	0.979
1:190785546:A:AT	rs202032431	1	190785546	AT	A	0.006958	NA	0.855418	rs11810836	20	RP11-463J7.2	14757	intergenic	2.811
1:190785548:G:T	rs201970816	1	190785548	T	G	0.006958	NA	0.855418	rs11810836	20	RP11-463J7.2	14759	intergenic	0.338
1:190786170:C:G	rs561436	1	190786170	C	G	0.006958	NA	0.855418	rs11810836	20	RP11-463J7.2	15381	intergenic	0.447
1:190787464:A:G	rs486458	1	190787464	A	G	0.006958	NA	0.855418	rs11810836	20	RP11-463J7.2	16675	intergenic	2.485
1:190789070:C:T	rs471503	1	190789070	C	T	0.006958	NA	0.855418	rs11810836	20	RP11-463J7.2	18281	intergenic	1.191
1:190791390:A:T	rs669936	1	190791390	A	T	0.006958	NA	0.855418	rs11810836	20	RP11-463J7.2	20601	intergenic	4.657
1:190794272:G:GACAA	rs146156903	1	190794272	GACAA	G	0.006958	NA	0.855418	rs11810836	20	RP11-463J7.2	23483	intergenic	12.9
1:190794872:A:T	rs1583672	1	190794872	A	T	0.006958	NA	0.855418	rs11810836	20	RP11-463J7.2	24083	intergenic	9.053
1:190795558:G:T	rs1595530	1	190795558	G	T	0.006958	NA	0.855418	rs11810836	20	RP11-463J7.2	24769	intergenic	0.155
1:190796081:A:G	rs1780664	1	190796081	A	G	0.006958	NA	0.855418	rs11810836	20	RP11-463J7.2	25292	intergenic	0.196
1:190798325:C:T	rs1837223	1	190798325	T	C	0.006958	NA	0.855418	rs11810836	20	RP11-463J7.2	27536	intergenic	2.354
1:190798999:C:T	rs1658930	1	190798999	C	T	0.006958	NA	0.855418	rs11810836	20	RP11-463J7.2	28210	intergenic	0.584
1:190799155:A:G	rs10920804	1	190799155	A	G	0.006958	NA	0.855418	rs11810836	20	RP11-463J7.2	28366	intergenic	3.328
1:190800020:C:T	rs75915710	1	190800020	T	C	0.006958	NA	0.855418	rs11810836	20	RP11-463J7.2	29231	intergenic	5.218
1:190800133:C:T	rs1438523	1	190800133	C	T	0.006958	NA	0.855418	rs11810836	20	RP11-463J7.2	29344	intergenic	0.364
1:190801072:C:T	rs1837222	1	190801072	T	C	0.006958	NA	0.855418	rs11810836	20	RP11-463J7.2	30283	intergenic	1.983
1:190802532:A:T	rs16832838	1	190802532	A	T	0.006958	NA	0.855418	rs11810836	20	RP11-463J7.2	31743	intergenic	0.246
1:190805564:C:T	rs1658927	1	190805564	T	C	0.006958	NA	0.855418	rs11810836	20	RP11-463J7.2	34775	intergenic	7.878
1:190806624:C:T	rs116251818	1	190806624	C	T	0.006958	NA	0.855418	rs11810836	20	RP11-463J7.2	35835	intergenic	0.289
1:190807130:C:T	rs1658928	1	190807130	T	C	0.006958	NA	0.855418	rs11810836	20	RP11-463J7.2	36341	intergenic	3.821
1:190808459:C:G	rs12091571	1	190808459	G	C	0.006958	NA	0.855418	rs11810836	20	RP11-463J7.2	37670	intergenic	3.966
1:190808473:C:T	rs12061149	1	190808473	C	T	0.006958	NA	0.855418	rs11810836	20	RP11-463J7.2	37684	intergenic	4.04
1:190809023:A:G	rs1615424	1	190809023	G	A	0.006958	NA	0.855418	rs11810836	20	RP11-463J7.2	38234	intergenic	1.685
1:190809292:A:T	rs2996689	1	190809292	A	T	0.006958	NA	0.855418	rs11810836	20	RP11-463J7.2	38503	intergenic	0.019
1:190809750:C:T	rs73053478	1	190809750	T	C	0.006958	NA	0.855418	rs11810836	20	RP11-463J7.2	38961	intergenic	2.092
1:190811488:A:C	rs7529733	1	190811488	C	A	0.003976	NA	0.663995	rs11810836	20	RP11-463J7.2	40699	intergenic	0.476
1:190811681:C:G	rs180975586	1	190811681	G	C	0.006958	NA	0.855418	rs11810836	20	RP11-463J7.2	40892	intergenic	1.119
1:190815680:C:G	rs1658936	1	190815680	G	C	0.006958	NA	0.855418	rs11810836	20	RP11-463J7.2	44891	intergenic	12.54
1:190820943:A:G	rs188834039	1	190820943	G	A	0.003976	NA	0.663995	rs11810836	20	RP11-463J7.2	50154	intergenic	2.75
1:190829914:A:AG	rs143600366	1	190829914	AG	A	0.006958	NA	0.855418	rs11810836	20	RP11-463J7.2	59125	intergenic	0.934
1:190831565:C:T	rs1170713	1	190831565	C	T	0.006958	NA	0.855418	rs11810836	20	RP11-463J7.2	60776	intergenic	7.104
1:190843209:G:T	rs1185678	1	190843209	G	T	0.006958	NA	0.855418	rs11810836	20	RP11-463J7.2	72420	intergenic	2.474
1:190854375:A:G	rs1030923	1	190854375	A	G	0.006958	NA	0.855418	rs11810836	20	RP11-463J7.2	83586	intergenic	3.715
1:190854988:G:GC	rs61623660	1	190854988	G	GC	0.006958	NA	0.855418	rs11810836	20	RP11-463J7.2	84199	intergenic	0.979
1:190863526:A:G	rs12080176	1	190863526	A	G	0.006958	NA	0.855418	rs11810836	20	RP11-463J7.2	92737	intergenic	0.05
1:190872183:A:G	rs76978899	1	190872183	A	G	0.006958	NA	0.855418	rs11810836	20	RP11-463J7.2	101394	intergenic	9.832
1:190874085:A:G	rs6691752	1	190874085	G	A	0.006958	NA	0.855418	rs11810836	20	RP11-463J7.2	103296	intergenic	0.337
1:190889541:T:TC	rs150148098	1	190889541	TC	T	0.006958	NA	0.855418	rs11810836	20	RP11-463J7.2	118752	intergenic	1.566
1:190894637:A:G	rs12065838	1	190894637	G	A	0.006958	NA	0.855418	rs11810836	20	RP11-463J7.2	123848	intergenic	0.825
1:190896859:A:C	rs12071814	1	190896859	C	A	0.006958	NA	0.855418	rs11810836	20	RP11-463J7.2	126070	intergenic	7.768
1:190898473:A:G	rs12063813	1	190898473	G	A	0.006958	NA	0.855418	rs11810836	20	RP11-463J7.2	127684	intergenic	8.342
1:190902207:A:C	rs149729010	1	190902207	C	A	0.006958	NA	0.855418	rs11810836	20	RP11-463J7.2	131418	intergenic	0.006
1:190919706:A:G	rs60612018	1	190919706	G	A	0.006958	NA	0.855418	rs11810836	20	RP11-463J7.2	148917	intergenic	0.683
1:190921925:C:T	rs12092570	1	190921925	C	T	0.006958	NA	0.855418	rs11810836	20	RP11-463J7.2	151136	intergenic	0.095
1:190925744:G:T	rs12076536	1	190925744	T	G	0.006958	NA	0.855418	rs11810836	20	RP11-463J7.2	154955	intergenic	0.121
1:190927966:T:TA	rs148784024	1	190927966	T	TA	0.006958	NA	0.855418	rs11810836	20	RP11-463J7.2	157177	intergenic	3.184
1:190932270:A:G	rs12085376	1	190932270	A	G	0.006958	NA	0.855418	rs11810836	20	RP11-463J7.2	161481	intergenic	4.526
1:190941419:C:T	rs13374306	1	190941419	C	T	0.006958	NA	0.855418	rs11810836	20	RP11-463J7.2	170630	intergenic	1.458
1:190964522:C:T	rs78483190	1	190964522	T	C	0.005964	NA	1	rs11810836	20	HNRNPA1P46	150632	intergenic	5.057
1:190983048:C:G	rs76482175	1	190983048	G	C	0.005964	NA	1	rs11810836	20	HNRNPA1P46	132106	intergenic	2.449
1:190983198:A:G	rs78654164	1	190983198	G	A	0.005964	NA	1	rs11810836	20	HNRNPA1P46	131956	intergenic	2.04
1:190983683:C:T	rs78593501	1	190983683	T	C	0.005964	NA	1	rs11810836	20	HNRNPA1P46	131471	intergenic	11.98
1:190986730:C:CTGCTT	rs144180063	1	190986730	CTGCTT	C	0.005964	NA	1	rs11810836	20	HNRNPA1P46	128424	intergenic	12.25
1:190987608:A:G	rs78150437	1	190987608	A	G	0.005964	NA	1	rs11810836	20	HNRNPA1P46	127546	intergenic	7.352
1:191001361:A:C	rs193090908	1	191001361	A	C	0.00497	NA	0.83166	rs11810836	20	HNRNPA1P46	113793	intergenic	12.23
1:191001993:A:C	rs150317836	1	191001993	C	A	0.005964	NA	1	rs11810836	20	HNRNPA1P46	113161	intergenic	4.708
1:191002884:A:C	rs143316674	1	191002884	A	C	0.00497	NA	0.83166	rs11810836	20	HNRNPA1P46	112270	intergenic	0.215
1:191008952:C:T	rs149605277	1	191008952	C	T	0.005964	NA	1	rs11810836	20	HNRNPA1P46	106202	intergenic	0.923
1:191010391:G:T	rs201029476	1	191010391	T	G	0.005964	NA	1	rs11810836	20	HNRNPA1P46	104763	intergenic	0.882
1:191011108:C:T	rs76883280	1	191011108	C	T	0.005964	NA	1	rs11810836	20	HNRNPA1P46	104046	intergenic	1.382
1:191015089:A:G	rs10494647	1	191015089	G	A	0.006958	NA	0.855418	rs11810836	20	HNRNPA1P46	100065	intergenic	0.059
1:191020512:C:T	rs76668154	1	191020512	C	T	0.005964	NA	1	rs11810836	20	HNRNPA1P46	94642	intergenic	5.65
1:191020634:G:T	rs77414728	1	191020634	G	T	0.005964	NA	1	rs11810836	20	HNRNPA1P46	94520	intergenic	5.045
1:191020676:G:T	rs112000685	1	191020676	T	G	0.005964	NA	1	rs11810836	20	HNRNPA1P46	94478	intergenic	0.029
1:191021059:A:G	rs74668234	1	191021059	G	A	0.005964	NA	1	rs11810836	20	HNRNPA1P46	94095	intergenic	1.562
1:191035184:C:T	rs74800970	1	191035184	T	C	0.005964	NA	1	rs11810836	20	HNRNPA1P46	79970	intergenic	9.409
1:191035330:A:T	rs79568091	1	191035330	T	A	0.005964	NA	1	rs11810836	20	HNRNPA1P46	79824	intergenic	1.899
1:191036393:A:T	rs79772194	1	191036393	A	T	0.005964	NA	1	rs11810836	20	HNRNPA1P46	78761	intergenic	4.235
1:191038057:A:C	rs112539012	1	191038057	C	A	0.005964	NA	1	rs11810836	20	HNRNPA1P46	77097	intergenic	0.138
1:191038695:A:C	rs201002157	1	191038695	C	A	0.005964	NA	1	rs11810836	20	HNRNPA1P46	76459	intergenic	0.355
1:191039545:A:G	rs113150707	1	191039545	G	A	0.005964	NA	1	rs11810836	20	HNRNPA1P46	75609	intergenic	1.058
1:191041343:C:G	rs188401821	1	191041343	G	C	0.005964	NA	1	rs11810836	20	HNRNPA1P46	73811	intergenic	0.338
1:191043843:C:CA	rs199753126	1	191043843	C	CA	0.008946	NA	0.662643	rs11810836	20	HNRNPA1P46	71311	intergenic	4.836
1:191045121:A:G	rs111350857	1	191045121	A	G	0.005964	NA	1	rs11810836	20	HNRNPA1P46	70033	intergenic	1.915
1:191045165:C:G	rs77868610	1	191045165	C	G	0.005964	NA	1	rs11810836	20	HNRNPA1P46	69989	intergenic	1.825
1:191046133:A:G	rs78411866	1	191046133	G	A	0.005964	NA	1	rs11810836	20	HNRNPA1P46	69021	intergenic	1.021
1:191047736:G:GT	rs199940572	1	191047736	GT	G	0.005964	NA	1	rs11810836	20	HNRNPA1P46	67418	intergenic	0.446
1:191049142:C:T	rs80318235	1	191049142	T	C	0.005964	NA	1	rs11810836	20	HNRNPA1P46	66012	intergenic	0.023
1:191049744:A:AGT	rs140691323	1	191049744	AGT	A	0.005964	NA	1	rs11810836	20	HNRNPA1P46	65410	intergenic	12.07
1:191049793:A:C	rs75969991	1	191049793	C	A	0.005964	NA	1	rs11810836	20	HNRNPA1P46	65361	intergenic	1.491
1:191050227:A:G	rs142599444	1	191050227	G	A	0.005964	NA	1	rs11810836	20	HNRNPA1P46	64927	intergenic	2.318
1:191052795:G:T	rs113568529	1	191052795	T	G	0.005964	NA	1	rs11810836	20	HNRNPA1P46	62359	intergenic	2.894
1:191053101:C:G	rs148209510	1	191053101	G	C	0.005964	NA	1	rs11810836	20	HNRNPA1P46	62053	intergenic	4.633
1:191054466:G:T	rs188420875	1	191054466	T	G	0.00497	NA	0.83166	rs11810836	20	HNRNPA1P46	60688	intergenic	4.56
1:191056286:C:G	rs112119522	1	191056286	C	G	0.005964	NA	1	rs11810836	20	HNRNPA1P46	58868	intergenic	0.274
1:191058481:G:T	rs115459947	1	191058481	T	G	0.005964	NA	1	rs11810836	20	HNRNPA1P46	56673	intergenic	1.073
1:191060290:A:G	rs75983776	1	191060290	A	G	0.005964	NA	1	rs11810836	20	HNRNPA1P46	54864	intergenic	10.72
1:191060766:C:T	rs76845635	1	191060766	T	C	0.005964	NA	1	rs11810836	20	HNRNPA1P46	54388	intergenic	3.89
1:191064537:C:T	rs74876987	1	191064537	T	C	0.005964	NA	1	rs11810836	20	HNRNPA1P46	50617	intergenic	5.854
1:191068041:G:T	rs111378581	1	191068041	T	G	0.005964	NA	1	rs11810836	20	HNRNPA1P46	47113	intergenic	1.125
1:191069971:A:T	rs79105656	1	191069971	T	A	0.005964	NA	1	rs11810836	20	HNRNPA1P46	45183	intergenic	0.682
1:191071472:A:C	rs16833171	1	191071472	C	A	0.005964	NA	1	rs11810836	20	HNRNPA1P46	43682	intergenic	0.631
1:191072885:A:G	rs78006260	1	191072885	G	A	0.006958	NA	0.855418	rs11810836	20	HNRNPA1P46	42269	intergenic	0.684
1:191073806:C:T	rs74467884	1	191073806	T	C	0.005964	NA	1	rs11810836	20	HNRNPA1P46	41348	intergenic	0.011
1:191087680:C:G	rs74466471	1	191087680	G	C	0.005964	NA	1	rs11810836	20	HNRNPA1P46	27474	intergenic	0.377
1:191090060:C:T	rs79338061	1	191090060	T	C	0.005964	NA	1	rs11810836	20	HNRNPA1P46	25094	intergenic	0.82
1:191091261:C:T	rs76804141	1	191091261	C	T	0.005964	NA	1	rs11810836	20	HNRNPA1P46	23893	intergenic	1.699
1:191094418:C:T	rs544675497	1	191094418	T	C	0.003976	NA	0.663995	rs11810836	20	HNRNPA1P46	20736	intergenic	4.744
1:191094860:A:C	rs6428040	1	191094860	C	A	0.005964	NA	1	rs11810836	20	HNRNPA1P46	20294	intergenic	4.056
1:191094940:A:C	rs6699176	1	191094940	C	A	0.005964	NA	1	rs11810836	20	HNRNPA1P46	20214	intergenic	0.191
1:191095210:A:G	rs78252696	1	191095210	G	A	0.005964	NA	1	rs11810836	20	HNRNPA1P46	19944	intergenic	1.447
1:191099775:C:T	rs78319772	1	191099775	T	C	0.005964	NA	1	rs11810836	20	HNRNPA1P46	15379	intergenic	0.118
1:191099844:A:G	rs77882659	1	191099844	G	A	0.005964	NA	1	rs11810836	20	HNRNPA1P46	15310	intergenic	2.542
1:191100718:G:T	rs7530676	1	191100718	G	T	0.005964	NA	1	rs11810836	20	HNRNPA1P46	14436	intergenic	3.706
1:191102388:T:TTTATA	rs149062116	1	191102388	TTTATA	T	0.005964	NA	1	rs11810836	20	HNRNPA1P46	12766	intergenic	3.835
1:191102624:A:AT	rs144013899	1	191102624	AT	A	0.005964	NA	1	rs11810836	20	HNRNPA1P46	12530	intergenic	3.444
1:191104841:T:TAATGAG	rs143972006	1	191104841	TAATGAG	T	0.005964	NA	1	rs11810836	20	HNRNPA1P46	10313	intergenic	1.103
1:191104886:C:T	rs6681927	1	191104886	T	C	0.005964	NA	1	rs11810836	20	HNRNPA1P46	10268	intergenic	3.197
1:191105031:C:G	rs76772729	1	191105031	G	C	0.005964	NA	1	rs11810836	20	HNRNPA1P46	10123	intergenic	1.537
1:191108101:G:T	rs115460189	1	191108101	T	G	0.005964	NA	1	rs11810836	20	HNRNPA1P46	7053	intergenic	0.329
1:191109479:C:T	rs55675561	1	191109479	C	T	0.005964	NA	1	rs11810836	20	HNRNPA1P46	5675	intergenic	0.403
1:191113256:A:C	rs74129885	1	191113256	C	A	0.005964	NA	1	rs11810836	20	HNRNPA1P46	1898	intergenic	0.858
1:191113384:A:C	rs74129886	1	191113384	C	A	0.005964	NA	1	rs11810836	20	HNRNPA1P46	1770	intergenic	9.645
1:191115073:A:G	rs58373773	1	191115073	G	A	0.005964	NA	1	rs11810836	20	HNRNPA1P46	81	downstream	8.147
1:191115178:C:T	rs56180053	1	191115178	C	T	0.005964	NA	1	rs11810836	20	HNRNPA1P46	0	ncRNA_exonic	2.462
1:191117598:A:G	rs997973	1	191117598	A	G	0.005964	NA	1	rs11810836	20	HNRNPA1P46	1506	intergenic	4.79
1:191119309:C:T	rs76255470	1	191119309	C	T	0.005964	NA	1	rs11810836	20	RP11-309H21.3	1330	intergenic	3.652
1:191119368:G:T	rs79446061	1	191119368	T	G	0.005964	NA	1	rs11810836	20	RP11-309H21.3	1271	intergenic	7.131
1:191119452:C:G	rs77931829	1	191119452	G	C	0.005964	NA	1	rs11810836	20	RP11-309H21.3	1187	intergenic	4.963
1:191119503:A:G	rs11805775	1	191119503	G	A	0.005964	NA	1	rs11810836	20	RP11-309H21.3	1136	intergenic	6.818
1:191119557:C:T	rs11809087	1	191119557	C	T	0.005964	NA	1	rs11810836	20	RP11-309H21.3	1082	intergenic	2.998
1:191120658:C:G	rs114673553	1	191120658	C	G	0.005964	NA	1	rs11810836	20	RP11-309H21.3	0	ncRNA_exonic	1.326
1:191121152:A:C	rs11809912	1	191121152	C	A	0.005964	NA	1	rs11810836	20	RP11-309H21.3	0	ncRNA_exonic	1.36
1:191121851:T:TGG	1:191121851:T:TGG	1	191121851	T	TGG	0.006958	NA	0.855418	rs11810836	20	RP11-309H21.3	0	ncRNA_exonic	2.026
1:191121851:T:TG	1:191121851:T:TG	1	191121851	TG	T	0.3797	NA	0.855418	rs11810836	20	RP11-309H21.3	0	NA	2.075
1:191125123:C:T	rs7537284	1	191125123	C	T	0.006958	NA	0.855418	rs11810836	20	RP11-309H21.3	1358	intergenic	4.404
1:191125866:G:GT	rs201335309	1	191125866	G	GT	0.005964	NA	1	rs11810836	20	RP11-309H21.3	2101	intergenic	0.729
1:191125867:G:T	rs80301416	1	191125867	G	T	0.005964	NA	1	rs11810836	20	RP11-309H21.3	2102	intergenic	0.012
1:191125867:G:GT	rs61652454	1	191125867	GT	G	0.3996	NA	1	rs11810836	20	RP11-309H21.3	2102	NA	0.749
1:191127138:G:T	rs76858431	1	191127138	G	T	0.005964	NA	1	rs11810836	20	RP11-309H21.3	3373	intergenic	4.666
1:191127684:A:T	rs77844903	1	191127684	A	T	0.005964	NA	1	rs11810836	20	RP11-309H21.3	3919	intergenic	2.655
1:191128804:G:T	rs11806398	1	191128804	T	G	0.005964	NA	1	rs11810836	20	RP11-309H21.3	5039	intergenic	5.803
1:191129574:A:G	rs58906387	1	191129574	G	A	0.005964	NA	1	rs11810836	20	RP11-309H21.3	5809	intergenic	1.394
1:191130234:A:AAAAT	rs144682322	1	191130234	AAAAT	A	0.005964	NA	1	rs11810836	20	RP11-309H21.3	6469	intergenic	1.484
1:191130484:A:T	rs74129889	1	191130484	A	T	0.005964	NA	1	rs11810836	20	RP11-309H21.3	6719	intergenic	3.856
1:191133412:A:AATTT	rs144145177	1	191133412	AATTT	A	0.005964	NA	1	rs11810836	20	RP11-309H21.3	9647	intergenic	1.835
1:191134564:C:T	rs74129890	1	191134564	T	C	0.005964	NA	1	rs11810836	20	RP11-309H21.3	10799	intergenic	0.038
1:191134634:C:T	rs74129891	1	191134634	C	T	0.005964	NA	1	rs11810836	20	RP11-309H21.3	10869	intergenic	2.087
1:191136658:A:T	rs6670229	1	191136658	T	A	0.005964	NA	1	rs11810836	20	RP11-309H21.4	11992	intergenic	0.321
1:191137181:A:G	rs11807618	1	191137181	A	G	0.005964	NA	1	rs11810836	20	RP11-309H21.4	11469	intergenic	0.198
1:191138017:G:GTA	rs149758759	1	191138017	G	GTA	0.006958	NA	0.855418	rs11810836	20	RP11-309H21.4	10633	intergenic	0.448
1:191138466:A:G	rs74129894	1	191138466	G	A	0.005964	NA	1	rs11810836	20	RP11-309H21.4	10184	intergenic	0.867
1:191139087:C:T	rs6680025	1	191139087	T	C	0.005964	NA	1	rs11810836	20	RP11-309H21.4	9563	intergenic	3.342
1:191140560:C:G	rs77697703	1	191140560	G	C	0.005964	NA	1	rs11810836	20	RP11-309H21.4	8090	intergenic	0.639
1:191140668:A:C	rs74129896	1	191140668	C	A	0.005964	NA	1	rs11810836	20	RP11-309H21.4	7982	intergenic	8.773
1:191141685:C:T	rs151210262	1	191141685	C	T	0.005964	NA	1	rs11810836	20	RP11-309H21.4	6965	intergenic	9.624
1:191141725:C:T	rs111644385	1	191141725	C	T	0.005964	NA	1	rs11810836	20	RP11-309H21.4	6925	intergenic	0.245
1:191142458:C:T	rs74129897	1	191142458	T	C	0.005964	NA	1	rs11810836	20	RP11-309H21.4	6192	intergenic	0.426
1:191143240:T:TC	rs139911427	1	191143240	T	TC	0.005964	NA	1	rs11810836	20	RP11-309H21.4	5410	intergenic	1.658
1:191143571:A:G	rs74129898	1	191143571	G	A	0.005964	NA	1	rs11810836	20	RP11-309H21.4	5079	intergenic	1.941
1:191145771:C:G	rs57186611	1	191145771	C	G	0.005964	NA	1	rs11810836	20	RP11-309H21.4	2879	intergenic	2.48
1:191147940:C:T	rs16833253	1	191147940	C	T	0.006958	NA	0.855418	rs11810836	20	RP11-309H21.4	710	downstream	0.091
1:191148230:A:C	rs16833257	1	191148230	A	C	0.005964	NA	1	rs11810836	20	RP11-309H21.4	420	downstream	5.558
1:191149235:A:G	rs16833261	1	191149235	A	G	0.005964	NA	1	rs11810836	20	RP11-309H21.4	365	upstream	3.703
1:191151059:C:T	rs11801275	1	191151059	T	C	0.005964	4.49715e-08	1	rs11810836	20	RP11-309H21.4	2189	intergenic	0.066
1:191151544:G:T	rs11810836	1	191151544	T	G	0.005964	4.47302e-08	1	rs11810836	20	RP11-309H21.4	2674	intergenic	0.049
1:191179924:A:G	rs16833324	1	191179924	G	A	0.008946	NA	0.662643	rs11810836	20	RP11-309H21.2	10364	intergenic	0.965
1:191211038:C:T	rs181719598	1	191211038	T	C	0.005964	NA	1	rs11810836	20	RP11-309H21.2	13440	intergenic	1.318
1:191249774:C:T	rs76855352	1	191249774	C	T	0.008946	NA	0.662643	rs11810836	20	RP11-309H21.2	52176	intergenic	0.651
1:191254115:A:C	rs114463146	1	191254115	A	C	0.006958	NA	0.855418	rs11810836	20	RP11-309H21.2	56517	intergenic	6.38
1:191254351:C:G	rs377010004	1	191254351	G	C	0.008946	NA	0.662643	rs11810836	20	RP11-309H21.2	56753	intergenic	1.85
1:191254512:C:T	rs190649090	1	191254512	C	T	0.008946	NA	0.662643	rs11810836	20	RP11-309H21.2	56914	intergenic	3.069
1:191283055:A:C	rs12027520	1	191283055	C	A	0.008946	NA	0.662643	rs11810836	20	RP11-309H21.2	85457	intergenic	0.107
1:191286162:A:C	rs12172717	1	191286162	C	A	0.008946	NA	0.662643	rs11810836	20	RP11-309H21.2	88564	intergenic	1.371
1:191292932:G:T	rs12024082	1	191292932	G	T	0.008946	NA	0.662643	rs11810836	20	RP11-309H21.2	95334	intergenic	1.511
1:191296453:C:T	rs16833422	1	191296453	C	T	0.008946	NA	0.662643	rs11810836	20	RP11-309H21.2	98855	intergenic	0.685
1:191340943:A:G	rs6690512	1	191340943	G	A	0.008946	NA	0.662643	rs11810836	20	RP11-309H21.2	143345	intergenic	0.394
1:191346149:A:G	rs12041132	1	191346149	G	A	0.008946	NA	0.662643	rs11810836	20	RP11-309H21.2	148551	intergenic	0.14
1:191347774:A:G	rs116680623	1	191347774	G	A	0.008946	NA	0.662643	rs11810836	20	RP11-309H21.2	150176	intergenic	0.106
1:191347911:A:C	rs113534768	1	191347911	C	A	0.008946	NA	0.662643	rs11810836	20	RP11-309H21.2	150313	intergenic	1.042
1:191361652:C:T	rs12030092	1	191361652	C	T	0.008946	NA	0.662643	rs11810836	20	RP11-309H21.2	164054	intergenic	0.145
1:191361859:G:GATTAGAAGA	rs138927477	1	191361859	GATTAGAAGA	G	0.008946	NA	0.662643	rs11810836	20	RP11-309H21.2	164261	intergenic	11.48
1:191366102:C:T	rs116549351	1	191366102	C	T	0.008946	NA	0.662643	rs11810836	20	RP11-309H21.2	168504	intergenic	2.222
1:191368972:C:T	rs11799591	1	191368972	T	C	0.008946	NA	0.662643	rs11810836	20	RP11-309H21.2	171374	intergenic	4.072
1:191371535:C:T	rs6428057	1	191371535	T	C	0.008946	NA	0.662643	rs11810836	20	RP11-309H21.2	173937	intergenic	3.955
1:191371865:C:T	rs7523195	1	191371865	T	C	0.008946	NA	0.662643	rs11810836	20	RP11-309H21.2	174267	intergenic	1.387
1:191371936:A:C	rs7554210	1	191371936	C	A	0.008946	NA	0.662643	rs11810836	20	RP11-309H21.2	174338	intergenic	0.453
1:191372331:G:GTAGA	rs112169008	1	191372331	GTAGA	G	0.008946	NA	0.662643	rs11810836	20	RP11-309H21.2	174733	intergenic	5.263
1:191373584:C:T	rs12036810	1	191373584	C	T	0.008946	NA	0.662643	rs11810836	20	RP11-309H21.2	175986	intergenic	0.388
1:191375570:G:T	rs12026146	1	191375570	G	T	0.008946	NA	0.662643	rs11810836	20	RP11-309H21.2	177972	intergenic	0.634
1:191380199:A:G	rs7531896	1	191380199	A	G	0.008946	NA	0.662643	rs11810836	20	RP11-309H21.2	182601	intergenic	3.127
1:191380792:A:AAAG	rs35066392	1	191380792	AAAG	A	0.008946	NA	0.662643	rs11810836	20	RP11-309H21.2	183194	intergenic	4.179
1:191381475:A:AACACAC	1:191381475:A:AACACAC	1	191381475	A	AACACAC	0.008946	NA	0.662643	rs11810836	20	RP11-309H21.2	183877	intergenic	1.416
1:191381475:A:AACAC	1:191381475:A:AACAC	1	191381475	A	AACAC	0.2207	NA	0.662643	rs11810836	20	RP11-309H21.2	183877	NA	1.49
1:191381733:A:G	rs59147153	1	191381733	G	A	0.008946	NA	0.662643	rs11810836	20	RP11-309H21.2	184135	intergenic	3.429
1:191395466:G:T	rs79878696	1	191395466	G	T	0.005964	NA	1	rs11810836	20	RP11-309H21.2	197868	intergenic	0.919
1:191405843:A:G	rs77586411	1	191405843	G	A	0.005964	NA	1	rs11810836	20	RP11-309H21.2	208245	intergenic	0.661
1:191405907:A:T	rs9633350	1	191405907	A	T	0.008946	NA	0.662643	rs11810836	20	RP11-309H21.2	208309	intergenic	1.309
1:191407813:C:T	rs73057251	1	191407813	C	T	0.008946	NA	0.662643	rs11810836	20	RP11-309H21.2	210215	intergenic	1.301
1:191407822:C:T	rs74971743	1	191407822	C	T	0.008946	NA	0.662643	rs11810836	20	RP11-309H21.2	210224	intergenic	0.225
1:191411345:A:AATCT	rs150211224	1	191411345	AATCT	A	0.008946	NA	0.662643	rs11810836	20	RP11-309H21.2	213747	intergenic	3.631
1:191414542:A:T	rs12046701	1	191414542	T	A	0.008946	NA	0.662643	rs11810836	20	RP11-309H21.2	216944	intergenic	2.802
1:191414650:A:G	rs12049178	1	191414650	G	A	0.008946	NA	0.662643	rs11810836	20	RP11-309H21.2	217052	intergenic	1.105
1:201108447:A:C	rs16847826	1	201108447	C	A	0.02584	3.86223e-08	1	rs16847826	21	TMEM9	0	intronic	3.63
1:201174987:A:G	rs74497484	1	201174987	A	G	0.01789	4.06207e-08	0.680888	rs16847826	21	IGFN1	0	intronic	1.013
1:201193225:C:G	rs79367519	1	201193225	G	C	0.0169	NA	0.641738	rs16847826	21	IGFN1	0	intronic	0.417
1:201234381:C:T	rs114362111	1	201234381	C	T	0.0159	NA	0.602748	rs16847826	21	PKP1	18198	intergenic	1.434
1:218939198:T:TC	rs554712066	1	218939198	TC	T	0.001988	NA	1	rs183526420	22	RP11-412H9.1	115743	intergenic	7.173
1:219404939:A:G	rs147106723	1	219404939	G	A	0.001988	NA	1	rs183526420	22	RP11-135J2.3	6099	intergenic	1.695
1:219640866:C:T	rs186806258	1	219640866	C	T	0.001988	NA	1	rs183526420	22	RP11-95P13.1	24881	intergenic	4.957
1:219729424:C:T	rs183526420	1	219729424	T	C	0.001988	4.26882e-08	1	rs183526420	22	RP11-95P13.2	1109	intergenic	11.02
1:219901120:A:T	rs185294233	1	219901120	A	T	0.001988	NA	1	rs183526420	22	SLC30A10	0	NA	2.9
1:219924732:C:T	rs138136970	1	219924732	C	T	0.001988	NA	1	rs183526420	22	SLC30A10	0	intergenic	6.685
1:221116863:A:G	rs11582985	1	221116863	A	G	0.003976	1.98219e-08	1	rs11582985	23	HLX	58461	intergenic	3.77
1:221144282:G:T	rs77728897	1	221144282	G	T	0.00497	NA	0.798397	rs11582985	23	HLX	85880	intergenic	0.492
1:221391947:A:G	rs558477684	1	221391947	A	G	0.002982	NA	0.7485	rs11582985	23	RP11-453O22.1	84383	intergenic	0.293
1:221457154:G:T	rs11586947	1	221457154	T	G	0.003976	NA	1	rs11582985	23	RP11-421L10.1	46267	intergenic	9.512
1:237656976:A:T	rs184996387	1	237656976	T	A	0.007952	3.13228e-08	1	rs184996387	24	RYR2	0	intronic	0.158
2:6668264:A:T	rs74465632	2	6668264	T	A	0.08648	NA	0.708202	rs142510711	25	AC021021.2	24325	intergenic	6.122
2:6668501:A:G	rs75374085	2	6668501	A	G	0.08648	NA	0.708202	rs142510711	25	AC021021.2	24562	intergenic	5.195
2:6669127:C:T	rs6733530	2	6669127	C	T	0.08648	NA	0.708202	rs142510711	25	AC021021.2	25188	intergenic	1.305
2:6670419:A:G	rs79597229	2	6670419	A	G	0.08648	NA	0.708202	rs142510711	25	AC021021.2	26480	intergenic	3.768
2:6671278:C:T	rs79129762	2	6671278	C	T	0.08648	NA	0.708202	rs142510711	25	AC021021.2	27339	intergenic	4.4
2:6671910:A:T	rs60563792	2	6671910	T	A	0.08648	NA	0.708202	rs142510711	25	AC021021.2	27971	intergenic	3.213
2:6675285:C:T	rs80191162	2	6675285	C	T	0.09046	NA	0.628841	rs142510711	25	AC021021.2	31346	intergenic	4.321
2:6678013:A:G	rs142510711	2	6678013	G	A	0.0825	2.94353e-08	1	rs142510711	25	AC021021.2	34074	intergenic	8.343
2:7045680:C:T	rs112033791	2	7045680	T	C	0.005964	4.25655e-08	1	rs112033791	26	RP11-439M11.1	174	downstream	0.016
2:7062716:C:G	rs576435947	2	7062716	C	G	0.001988	NA	0.665336	rs113540914	26	RNF144A	0	intronic	4.794
2:7063044:C:T	rs113540914	2	7063044	T	C	0.002982	3.12986e-08	1	rs113540914	26	RNF144A	0	intronic	0.429
2:7814061:G:T	rs186627511	2	7814061	G	T	0.003976	NA	0.663995	rs112033791	26	AC092580.3	1683	intergenic	1.633
2:7843683:C:T	rs190488523	2	7843683	C	T	0.003976	NA	0.663995	rs112033791	26	AC092580.4	22248	intergenic	0.012
2:22125755:A:G	rs13001072	2	22125755	G	A	0.02684	1.01372e-08	1	rs13001072	27	AC067959.1	0	ncRNA_intronic	2.977
2:22319791:A:G	rs115113924	2	22319791	G	A	0.01889	NA	0.618939	rs77877914	27	AC068490.2	0	ncRNA_intronic	1.751
2:22337782:A:G	rs77877914	2	22337782	A	G	0.02982	3.46943e-08	1	rs77877914	27	AC068490.2	0	ncRNA_intronic	0.874
2:28300314:A:G	rs1506534	2	28300314	A	G	0.0994	NA	0.732146	rs74576866	28	BRE	0	intronic	8.315
2:28301969:A:T	rs72814431	2	28301969	A	T	0.08151	NA	0.921236	rs74576866	28	BRE	0	intronic	1.186
2:28302033:A:G	rs72814433	2	28302033	G	A	0.08449	NA	0.883591	rs74576866	28	BRE	0	intronic	5.654
2:28302189:A:G	rs72814435	2	28302189	A	G	0.08151	NA	0.921236	rs74576866	28	BRE	0	intronic	2.938
2:28303756:C:G	rs72814437	2	28303756	C	G	0.09543	NA	0.768538	rs74576866	28	BRE	0	intronic	14.4
2:28304630:A:G	rs17006489	2	28304630	A	G	0.1103	NA	0.650233	rs74576866	28	BRE	0	intronic	0.778
2:28315094:A:G	rs2063017	2	28315094	A	G	0.0825	NA	0.908399	rs74576866	28	BRE	0	intronic	10.66
2:28329401:A:G	rs74576866	2	28329401	G	A	0.08549	2.9279e-08	1	rs74576866	28	BRE	0	intronic	5.55
2:28333076:T:TG	rs113649898	2	28333076	TG	T	0.09443	NA	0.778087	rs74576866	28	BRE	0	intronic	0.013
2:28333109:A:G	rs55819434	2	28333109	A	G	0.09443	NA	0.778087	rs74576866	28	BRE	0	intronic	1.682
2:28335923:A:T	rs59422102	2	28335923	A	T	0.09443	NA	0.778087	rs74576866	28	BRE	0	intronic	1.928
2:28338264:C:T	rs60112997	2	28338264	C	T	0.08449	NA	0.883591	rs74576866	28	BRE	0	intronic	1.894
2:28355009:C:CT	rs566793506	2	28355009	C	CT	0.09841	NA	0.694254	rs74576866	28	BRE	0	intronic	3.336
2:28364352:A:G	rs72814479	2	28364352	A	G	0.0825	NA	0.857809	rs74576866	28	BRE	0	intronic	3.578
2:28371194:C:T	rs1387573	2	28371194	T	C	0.0825	NA	0.857809	rs74576866	28	BRE	0	intronic	4.138
2:28374098:A:T	rs13392693	2	28374098	T	A	0.0825	NA	0.857809	rs74576866	28	BRE	0	intronic	6.254
2:28374882:G:T	rs55634306	2	28374882	G	T	0.0825	NA	0.857809	rs74576866	28	BRE	0	intronic	0.35
2:28376000:A:C	rs79218046	2	28376000	C	A	0.0825	NA	0.857809	rs74576866	28	BRE	0	intronic	11.27
2:28376810:G:T	rs72814490	2	28376810	G	T	0.0825	NA	0.857809	rs74576866	28	BRE	0	intronic	2.24
2:28383128:A:T	rs72814500	2	28383128	A	T	0.0825	NA	0.857809	rs74576866	28	BRE	0	intronic	4.716
2:28391328:A:G	rs72816414	2	28391328	G	A	0.08648	NA	0.767662	rs74576866	28	BRE	0	intronic	1.057
2:28398241:A:G	2:28398241:A:G	2	28398241	G	A	0.08648	NA	0.767662	rs74576866	28	BRE	0	intronic	5.489
2:35406410:C:T	rs72871144	2	35406410	C	T	0.1004	2.91347e-08	1	rs72871144	29	AC012593.1	0	ncRNA_intronic	6.873
2:35414582:G:GTT	2:35414582:G:GTT	2	35414582	G	GTT	0.1431	NA	0.681446	rs72871144	29	AC012593.1	3826	intergenic	0.633
2:35414582:G:GT	2:35414582:G:GT	2	35414582	G	GT	0.09245	NA	0.681446	rs72871144	29	AC012593.1	3826	NA	0.65
2:64721962:A:G	rs112367221	2	64721962	G	A	0.0169	4.05321e-08	1	rs112367221	30	AC008074.4	0	ncRNA_intronic	6.88
2:64765742:G:T	rs116389214	2	64765742	G	T	0.0169	NA	1	rs112367221	30	AFTPH	0	intronic	10.72
2:64765754:C:T	rs111875577	2	64765754	C	T	0.0169	NA	1	rs112367221	30	AFTPH	0	intronic	5.687
2:64794437:C:T	rs12467486	2	64794437	T	C	0.01988	NA	0.844753	rs112367221	30	AFTPH	0	intronic	5.434
2:64809080:A:G	rs112070894	2	64809080	G	A	0.02187	NA	0.764777	rs112367221	30	AFTPH	0	intronic	16.47
2:88428571:C:T	rs2919872	2	88428571	C	T	0.4662	NA	0.968407	rs2970901	31	FABP1	935	upstream	0.961
2:88428834:G:T	rs2970901	2	88428834	T	G	0.4742	3.06716e-08	1	rs2970901	31	FABP1	1198	intergenic	0.591
2:88429183:C:G	rs2970902	2	88429183	G	C	0.3658	NA	0.605434	rs2970901	31	FABP1	1547	intergenic	0.524
2:88432394:G:T	rs12470985	2	88432394	G	T	0.3648	NA	0.603865	rs2970901	31	FABP1	4758	intergenic	1.012
2:88436001:A:G	rs6735524	2	88436001	G	A	0.4761	NA	0.983887	rs2970901	31	FABP1	8365	intergenic	1.658
2:88438050:A:C	rs4246598	2	88438050	C	A	0.4771	NA	0.979877	rs2970901	31	FABP1	10414	intergenic	0.559
2:88438226:A:C	rs4281907	2	88438226	C	A	0.4771	NA	0.979877	rs2970901	31	FABP1	10590	intergenic	10.31
2:101064249:A:G	rs116810352	2	101064249	G	A	0.01889	NA	0.90997	rs115176585	32	AC012493.1	21679	intergenic	1.211
2:101127971:A:C	rs115176585	2	101127971	C	A	0.02087	4.10296e-08	1	rs115176585	32	AC068538.2	1893	intergenic	4.482
2:101224749:C:T	rs116108200	2	101224749	C	T	0.0169	NA	0.733391	rs115176585	32	AC068538.4	0	ncRNA_intronic	1.156
2:101566234:A:G	rs3820787	2	101566234	A	G	0.3678	1.65183e-08	1	rs3820787	33	NPAS2	0	intronic	3.681
2:105262875:A:G	rs116679990	2	105262875	A	G	0.00994	3.86767e-08	1	rs116679990	34	AC013402.5	12919	intergenic	6.437
2:107884308:G:T	rs145913951	2	107884308	T	G	0.005964	NA	0.691095	rs114877726	35	AC006227.1	0	ncRNA_intronic	2.169
2:108044923:C:T	rs150910528	2	108044923	T	C	0.005964	NA	0.691095	rs114877726	35	AC096669.2	0	ncRNA_intronic	2.797
2:108055399:A:G	rs184549899	2	108055399	G	A	0.006958	NA	0.855418	rs114877726	35	AC096669.2	0	ncRNA_intronic	0.295
2:108127270:A:G	rs79029082	2	108127270	A	G	0.006958	NA	0.855418	rs114877726	35	AC096669.2	0	ncRNA_intronic	5.715
2:108189708:C:T	rs547595553	2	108189708	C	T	0.007952	NA	0.746982	rs114877726	35	AC096669.3	16925	intergenic	1.413
2:108315024:C:T	rs114877726	2	108315024	C	T	0.005964	1.35174e-08	1	rs114877726	35	GACAT1	55543	intergenic	0.861
2:121127598:C:G	rs117160173	2	121127598	C	G	0.01988	1.35675e-08	1	rs117160173	36	INHBB	18213	intergenic	0.72
2:126807468:A:C	rs190468701	2	126807468	C	A	0.000994	NA	1	rs183357745	37	AC114813.1	60207	intergenic	1.227
2:127087025:A:G	rs559169866	2	127087025	A	G	0.000994	NA	1	rs183357745	37	AC023347.1	0	ncRNA_intronic	0.84
2:127101615:C:G	rs534340286	2	127101615	C	G	0.000994	NA	1	rs183357745	37	AC023347.1	45	downstream	0.434
2:127321914:C:G	rs146206027	2	127321914	G	C	0.000994	NA	1	rs183357745	37	YWHAZP2	6174	intergenic	0.747
2:127349571:G:T	rs190087719	2	127349571	T	G	0.000994	NA	1	rs183357745	37	YWHAZP2	33831	intergenic	1.792
2:127426852:A:G	rs142967649	2	127426852	G	A	0.000994	NA	1	rs183357745	37	GYPC	0	intronic	0.139
2:127650611:G:T	rs185674599	2	127650611	G	T	0.000994	NA	1	rs183357745	37	AC114783.1	5860	intergenic	2.275
2:127736645:C:T	rs183357745	2	127736645	C	T	0.000994	1.75811e-08	1	rs183357745	37	RNU7-182P	38351	intergenic	2.296
2:127793736:C:T	rs190652976	2	127793736	C	T	0.000994	NA	1	rs183357745	37	RP11-521O16.2	6473	intergenic	0.975
2:128103900:C:T	rs185530973	2	128103900	C	T	0.000994	NA	1	rs183357745	37	MAP3K2	0	intronic	0.921
2:128240242:C:T	rs183827949	2	128240242	C	T	0.000994	NA	1	rs183357745	37	IWS1:AC010976.2	00:00:00	ncRNA_intronic	9.531
2:128589142:A:G	rs143027211	2	128589142	G	A	0.000994	NA	1	rs183357745	37	Y_RNA	1715	intergenic	0.463
2:128657736:C:T	rs189484106	2	128657736	C	T	0.000994	NA	1	rs183357745	37	RP11-395A13.2	12976	intergenic	0.035
2:140348057:A:C	rs187180113	2	140348057	A	C	0.005964	2.99936e-08	1	rs187180113	38	MRPS18BP2	78058	intergenic	0.805
2:144057858:G:T	rs115717020	2	144057858	G	T	0.001988	NA	1	rs141243060	39	ARHGAP15:AC096558.1:RP11-570L15.2	00:00:00	ncRNA_intronic	1.299
2:144195308:C:T	rs80335952	2	144195308	T	C	0.002982	3.68154e-08	0.665336	rs141243060	39	ARHGAP15:AC096558.1:RP11-570L15.2	00:00:00	ncRNA_intronic	3.741
2:144206818:A:G	rs547067429	2	144206818	G	A	0.001988	2.07549e-08	1	rs141243060	39	ARHGAP15:AC096558.1:RP11-570L15.2	00:00:00	ncRNA_intronic	4.296
2:144237946:C:T	rs141243060	2	144237946	C	T	0.001988	1.00377e-08	1	rs141243060	39	ARHGAP15:AC096558.1:RP11-570L15.2	00:00:00	ncRNA_intronic	6.852
2:144298428:A:C	rs187361900	2	144298428	C	A	0.001988	NA	1	rs141243060	39	ARHGAP15:RP11-570L15.2:RP11-570L15.1	00:00:00	ncRNA_intronic	0.554
2:144361964:A:G	rs116162446	2	144361964	G	A	0.002982	NA	0.665336	rs141243060	39	ARHGAP15	0	intronic	0.773
2:144496742:G:GCAAA	rs572291036	2	144496742	GCAAA	G	0.002982	NA	0.665336	rs141243060	39	ARHGAP15:RP11-434H14.1	00:00:00	ncRNA_intronic	3.333
2:158293647:G:T	rs155590	2	158293647	T	G	0.02684	NA	0.927123	rs155589	40	CYTIP	0	intronic	1.397
2:158295188:A:G	rs155589	2	158295188	G	A	0.02883	1.82591e-08	1	rs155589	40	CYTIP	0	intronic	2.192
2:168766697:G:T	rs836654	2	168766697	T	G	0.1193	NA	0.99071	rs836656	41	AC016723.4	0	ncRNA_intronic	2.162
2:168766729:G:T	rs836655	2	168766729	G	T	0.1193	NA	0.99071	rs836656	41	AC016723.4	0	ncRNA_intronic	1.59
2:168766922:C:T	rs836656	2	168766922	T	C	0.1183	3.65201e-08	1	rs836656	41	AC016723.4	0	ncRNA_intronic	0.33
2:168766987:A:G	rs836657	2	168766987	A	G	0.1183	3.81177e-08	1	rs836656	41	AC016723.4	0	ncRNA_intronic	0.118
2:168767322:G:T	rs1097479	2	168767322	G	T	0.1193	NA	0.99071	rs836656	41	AC016723.4	0	ncRNA_intronic	1.125
2:168768897:G:T	rs836658	2	168768897	G	T	0.1193	NA	0.99071	rs836656	41	AC016723.4	0	ncRNA_intronic	1.339
2:168769366:A:G	rs836659	2	168769366	A	G	0.1193	NA	0.99071	rs836656	41	AC016723.4	0	ncRNA_intronic	0.721
2:168769820:A:G	rs2615310	2	168769820	A	G	0.1193	NA	0.99071	rs836656	41	AC016723.4	0	ncRNA_intronic	0.782
2:168769822:A:G	rs2592340	2	168769822	A	G	0.1193	NA	0.99071	rs836656	41	AC016723.4	0	ncRNA_intronic	5.742
2:168769921:C:T	rs836660	2	168769921	C	T	0.1193	NA	0.99071	rs836656	41	AC016723.4	0	ncRNA_intronic	0.57
2:168770653:A:T	rs836661	2	168770653	T	A	0.1173	NA	0.953662	rs836656	41	AC016723.4	0	ncRNA_intronic	0.329
2:168770694:G:T	rs10209838	2	168770694	G	T	0.1163	NA	0.962828	rs836656	41	AC016723.4	0	ncRNA_intronic	0.295
2:168770779:C:T	rs836662	2	168770779	T	C	0.1163	NA	0.962828	rs836656	41	AC016723.4	0	ncRNA_intronic	0.578
2:168771396:C:G	rs836663	2	168771396	C	G	0.1173	NA	0.953662	rs836656	41	AC016723.4	0	ncRNA_intronic	0.498
2:168772522:A:G	rs836664	2	168772522	A	G	0.1183	NA	0.944633	rs836656	41	AC016723.4	0	ncRNA_intronic	2.241
2:168774114:A:G	rs2003041	2	168774114	G	A	0.1173	NA	0.953662	rs836656	41	AC016723.4	0	ncRNA_intronic	0.87
2:168774393:C:T	rs2615307	2	168774393	T	C	0.1163	NA	0.962828	rs836656	41	AC016723.4	0	ncRNA_intronic	2.404
2:168775061:A:C	rs7576460	2	168775061	C	A	0.1163	NA	0.962828	rs836656	41	AC016723.4	0	ncRNA_intronic	9.888
2:168777113:C:G	rs13402296	2	168777113	G	C	0.1183	NA	0.944633	rs836656	41	AC016723.4	0	ncRNA_intronic	0.973
2:168777505:A:G	rs10183510	2	168777505	G	A	0.1183	NA	0.944633	rs836656	41	AC016723.4	0	ncRNA_intronic	1.565
2:168778156:A:C	rs6709658	2	168778156	A	C	0.1183	NA	0.944633	rs836656	41	AC016723.4	0	ncRNA_intronic	9.141
2:168779131:A:AAAAAG	rs577309209	2	168779131	A	AAAAAG	0.1183	NA	0.926528	rs836656	41	AC016723.4	0	ncRNA_intronic	0.645
2:168779981:C:T	rs7595087	2	168779981	C	T	0.1173	NA	0.953662	rs836656	41	AC016723.4	0	ncRNA_intronic	2.562
2:168780498:A:G	rs59651415	2	168780498	G	A	0.1163	NA	0.944457	rs836656	41	AC016723.4	0	ncRNA_intronic	1.967
2:168780638:C:T	rs13410459	2	168780638	T	C	0.1193	NA	0.918626	rs836656	41	AC016723.4	0	ncRNA_intronic	3.374
2:168780784:A:T	rs61083861	2	168780784	A	T	0.1153	NA	0.953626	rs836656	41	AC016723.4	0	ncRNA_intronic	3.966
2:168781624:C:T	rs67604740	2	168781624	T	C	0.1173	NA	0.935425	rs836656	41	AC016723.4	0	ncRNA_intronic	4.086
2:168781757:A:C	rs16854382	2	168781757	C	A	0.1173	NA	0.935425	rs836656	41	AC016723.4	0	ncRNA_intronic	5.13
2:168781939:C:T	rs13400831	2	168781939	C	T	0.1193	NA	0.918626	rs836656	41	AC016723.4	0	ncRNA_intronic	0.656
2:168782380:C:G	rs12469385	2	168782380	C	G	0.1163	NA	0.944457	rs836656	41	AC016723.4	0	ncRNA_intronic	15.58
2:168782771:C:G	rs10930298	2	168782771	C	G	0.1173	NA	0.935425	rs836656	41	AC016723.4	0	ncRNA_intronic	6.267
2:168782952:A:G	rs12470474	2	168782952	G	A	0.1163	NA	0.944457	rs836656	41	AC016723.4	0	ncRNA_intronic	1.611
2:168784354:A:C	rs11894600	2	168784354	C	A	0.1223	NA	0.892224	rs836656	41	AC016723.4	0	ncRNA_intronic	0.065
2:168785413:T:TA	rs535035711	2	168785413	TA	T	0.1213	NA	0.900613	rs836656	41	AC016723.4	0	ncRNA_intronic	1.757
2:168786418:C:T	rs4365431	2	168786418	T	C	0.1213	NA	0.883064	rs836656	41	AC016723.4	0	ncRNA_intronic	0.366
2:168788824:A:C	rs10803828	2	168788824	C	A	0.1213	NA	0.884299	rs836656	41	AC016723.4	0	ncRNA_intronic	2.154
2:168792069:A:G	rs13399144	2	168792069	A	G	0.1213	NA	0.865688	rs836656	41	AC016723.4	0	ncRNA_intronic	0.931
2:168796136:A:G	rs10193683	2	168796136	A	G	0.1193	NA	0.899961	rs836656	41	AC016723.4	0	ncRNA_intronic	1.523
2:208219210:A:G	rs530441846	2	208219210	G	A	0.000994	NA	1	rs146042333	42	AC007879.5	0	ncRNA_intronic	12.77
2:208787694:A:G	rs182988916	2	208787694	G	A	0.000994	NA	1	rs146042333	42	PLEKHM3	0	intronic	1.16
2:209057464:A:G	rs146042333	2	209057464	A	G	0.000994	4.16087e-09	1	rs146042333	42	C2orf80	2666	intergenic	0.408
2:209248526:A:G	rs140467116	2	209248526	G	A	0.000994	NA	1	rs146042333	42	PTH2R	0	intergenic	0.238
2:209473350:G:T	rs182143552	2	209473350	G	T	0.000994	NA	1	rs146042333	42	PTH2R	0	intronic	0.024
2:209850246:G:T	rs145775506	2	209850246	T	G	0.01392	NA	0.87188	rs146856770	42	RNA5SP117	64857	intergenic	5.588
2:209858916:C:CCTTT	rs201593742	2	209858916	CCTTT	C	0.000994	NA	1	rs146042333	42	RNA5SP117	73527	intergenic	3.285
2:209916783:A:G	rs544178643	2	209916783	G	A	0.000994	NA	1	rs146042333	42	HSPA8P6	20537	intergenic	5.705
2:209928033:C:G	rs146856770	2	209928033	C	G	0.01392	4.1499e-08	1	rs146856770	42	HSPA8P6	9287	intergenic	0.678
2:225863157:A:T	rs151206777	2	225863157	T	A	0.001988	NA	1	rs137902767	43	DOCK10	0	intronic	4.543
2:225902900:A:G	rs137902767	2	225902900	G	A	0.001988	4.23265e-08	1	rs137902767	43	DOCK10	0	intronic	0.782
2:229817636:A:C	rs191267793	2	229817636	A	C	0.000994	NA	1	rs533628226	44	PID1	0	NA	1.947
2:229989698:C:T	rs143768255	2	229989698	C	T	0.000994	NA	1	rs533628226	44	PID1	0	intronic	0.135
2:230019802:A:G	rs574005550	2	230019802	G	A	0.000994	NA	1	rs533628226	44	PID1	0	intronic	0.027
2:230054884:C:T	rs554238067	2	230054884	C	T	0.000994	NA	1	rs533628226	44	PID1	0	intronic	0.029
2:230168947:C:T	rs145534178	2	230168947	C	T	0.000994	NA	1	rs533628226	44	PID1	32945	intergenic	0.215
2:230269476:A:G	rs541590789	2	230269476	G	A	0.000994	NA	1	rs533628226	44	DNER	0	intronic	0.358
2:230329453:A:G	rs533628226	2	230329453	A	G	0.000994	1.62404e-08	1	rs533628226	44	DNER	0	intronic	1.308
2:230659325:C:T	rs540483873	2	230659325	T	C	0.000994	NA	1	rs533628226	44	TRIP12	0	intronic	0.499
2:230702443:A:T	rs536473030	2	230702443	A	T	0.000994	NA	1	rs533628226	44	TRIP12	0	intronic	5.22
2:230714172:A:G	rs144552857	2	230714172	G	A	0.000994	NA	1	rs533628226	44	TRIP12	0	intronic	1.189
2:230859567:A:G	rs574479171	2	230859567	A	G	0.000994	NA	1	rs533628226	44	FBXO36	0	intronic	10.17
2:230965500:A:T	rs149359224	2	230965500	T	A	0.000994	NA	1	rs533628226	44	AC009950.2	24525	intergenic	1.633
2:231072557:C:T	rs190610403	2	231072557	T	C	0.000994	NA	1	rs533628226	44	SP110:SP140	00:00:00	intronic	8.909
2:231173619:A:G	rs181408791	2	231173619	G	A	0.000994	NA	1	rs533628226	44	SP140	0	intronic	1.037
2:231271771:A:T	rs141672006	2	231271771	A	T	0.000994	NA	1	rs533628226	44	SP140L	3323	intergenic	0.763
2:236429040:C:T	rs557127000	2	236429040	C	T	0.000994	NA	1	rs145278344	45	AGAP1	0	intronic	1.346
2:236643592:C:T	rs141894800	2	236643592	T	C	0.000994	NA	1	rs145278344	45	AGAP1	0	intronic	0.344
2:236644085:C:T	rs540497725	2	236644085	C	T	0.000994	NA	1	rs145278344	45	AGAP1	0	intronic	0.002
2:236715080:A:C	rs147647110	2	236715080	A	C	0.000994	NA	1	rs145278344	45	AGAP1	0	intronic	0.568
2:236737879:A:G	rs140983536	2	236737879	A	G	0.000994	NA	1	rs145278344	45	AGAP1	0	intronic	0.272
2:236833697:A:T	rs146667537	2	236833697	A	T	0.000994	NA	1	rs145278344	45	AGAP1	0	intronic	3.164
2:236834617:C:T	rs565488899	2	236834617	C	T	0.000994	NA	1	rs145278344	45	AGAP1	0	intronic	0.077
2:236863026:C:T	rs559782071	2	236863026	C	T	0.000994	NA	1	rs145278344	45	AGAP1	0	intronic	0.068
2:236886795:A:T	rs564202880	2	236886795	T	A	0.000994	NA	1	rs145278344	45	AGAP1	0	intronic	4.027
2:236935141:A:G	rs189972053	2	236935141	G	A	0.000994	NA	1	rs145278344	45	AGAP1	0	intronic	2.121
2:236947554:G:T	rs78668481	2	236947554	G	T	0.000994	NA	1	rs145278344	45	AGAP1	0	intronic	0.413
2:237013261:A:G	rs189411763	2	237013261	G	A	0.000994	NA	1	rs554299732	45	AGAP1	0	intronic	0.851
2:237027391:G:T	rs188961298	2	237027391	T	G	0.000994	NA	1	rs554299732	45	AGAP1	0	intronic	3.599
2:237047399:A:G	rs557863701	2	237047399	G	A	0.000994	NA	1	rs554299732	45	AGAP1	6954	intergenic	0.016
2:237170350:C:T	rs561447947	2	237170350	C	T	0.000994	NA	1	rs145278344	45	AC079135.1:ASB18	00:00:00	ncRNA_intronic	2.503
2:237243422:C:T	rs145214109	2	237243422	T	C	0.000994	NA	1	rs554299732	45	IQCA1	0	intronic	6.263
2:237337772:A:C	rs139920558	2	237337772	C	A	0.000994	NA	1	rs554299732	45	IQCA1	0	intronic	0.973
2:237362057:A:G	rs145278344	2	237362057	A	G	0.000994	2.11116e-08	1	rs145278344	45	IQCA1	0	intronic	2.621
2:237399124:A:C	rs185746686	2	237399124	C	A	0.000994	NA	1	rs554299732	45	IQCA1	0	intronic	3.104
2:237414655:C:T	rs147160384	2	237414655	T	C	0.000994	NA	1	rs145278344	45	IQCA1	0	intronic	3.18
2:237457408:A:G	rs533263577	2	237457408	A	G	0.000994	NA	1	rs554299732	45	ACKR3	19021	intergenic	11.21
2:237522774:A:G	rs557579903	2	237522774	G	A	0.000994	NA	1	rs145278344	45	ACKR3	31772	intergenic	3.591
2:237536645:C:T	rs543832569	2	237536645	C	T	0.000994	NA	1	rs554299732	45	ACKR3	45643	intergenic	0.064
2:237667936:A:G	rs191192260	2	237667936	G	A	0.000994	NA	1	rs554299732	45	AC011286.1	4929	intergenic	2.979
2:237818308:C:T	rs139460296	2	237818308	C	T	0.000994	NA	1	rs554299732	45	RNU6-1051P	105538	intergenic	0.035
2:237892178:C:T	rs185294089	2	237892178	T	C	0.000994	NA	1	rs145278344	45	RNU6-1051P	31668	intergenic	2.562
2:237994825:A:C	rs554299732	2	237994825	A	C	0.000994	3.3642e-09	1	rs554299732	45	COPS8	0	intronic	7.281
2:238000593:A:G	rs560883353	2	238000593	A	G	0.000994	NA	1	rs145278344	45	COPS8	0	intronic	6.715
2:238004525:C:T	rs114346618	2	238004525	C	T	0.000994	NA	1	rs145278344	45	COPS8	0	exonic	28.9
2:238066634:C:T	rs145523687	2	238066634	T	C	0.000994	NA	1	rs145278344	45	AC107079.1	33893	intergenic	1.801
2:238102967:C:G	rs142049608	2	238102967	C	G	0.000994	NA	1	rs145278344	45	AC112715.2	62766	intergenic	0.896
2:238113132:A:G	rs572990337	2	238113132	G	A	0.000994	NA	1	rs554299732	45	AC112715.2	52601	intergenic	0.002
2:238129128:A:T	rs540859162	2	238129128	A	T	0.000994	NA	1	rs145278344	45	AC112715.2	36605	intergenic	7.36
2:238716689:A:G	rs576243090	2	238716689	A	G	0.000994	NA	1	rs554299732	45	LRRFIP1:RBM44	00:00:00	intronic	4.771
2:238772806:C:G	rs543850859	2	238772806	G	C	0.000994	NA	1	rs554299732	45	RAMP1	0	intronic	2.064
3:3897306:A:C	rs138697767	3	3897306	C	A	0.006958	NA	0.711417	rs139022696	46	SUMF1	0	intronic	0.377
3:3900831:C:T	rs4684405	3	3900831	C	T	0.006958	NA	0.711417	rs139022696	46	SUMF1	0	intronic	3.417
3:3920831:A:G	rs182451645	3	3920831	A	G	0.003976	NA	0.798397	rs139022696	46	SUMF1	0	intronic	6.908
3:3922480:C:T	rs7644627	3	3922480	C	T	0.00497	NA	1	rs139022696	46	SUMF1	0	intronic	0.214
3:3922859:C:T	rs188714643	3	3922859	T	C	0.003976	NA	0.798397	rs139022696	46	SUMF1	0	intronic	3.641
3:3952207:C:T	rs139022696	3	3952207	T	C	0.00497	4.28297e-08	1	rs139022696	46	SUMF1	0	intronic	3.03
3:3952772:G:T	rs112476285	3	3952772	T	G	0.005964	NA	0.83166	rs139022696	46	SUMF1	0	intronic	0.06
3:8542644:A:G	rs143421133	3	8542644	G	A	0.01292	2.1437e-08	1	rs143421133	47	LMCD1-AS1	0	ncRNA_intronic	0.088
3:12598632:C:T	rs371377637	3	12598632	T	C	0.005964	NA	0.83166	rs182852873	48	C3orf83:MKRN2	00:00:00	UTR5	10.59
3:12703289:A:G	rs182852873	3	12703289	G	A	0.00497	2.19716e-08	1	rs182852873	48	RAF1	0	intronic	5.647
3:12779093:C:G	rs576579144	3	12779093	G	C	0.005964	NA	0.83166	rs182852873	48	TMEM40	0	intronic	2.594
3:12912356:C:T	rs115221129	3	12912356	C	T	0.006958	NA	0.711417	rs182852873	48	CAND2	0	intronic	2.085
3:14055667:C:T	rs184201506	3	14055667	T	C	0.001988	3.11949e-08	1	rs184201506	49	TPRXL	0	intronic	5.081
3:23684968:A:G	rs73044771	3	23684968	A	G	0.1799	3.58204e-08	0.986953	rs61439384	50	RNU6-788P	1884	intergenic	2.152
3:23685325:A:G	rs61439384	3	23685325	A	G	0.1819	3.41549e-08	1	rs61439384	50	RNU6-788P	2241	intergenic	0.727
3:23686680:C:T	rs62252607	3	23686680	T	C	0.1918	NA	0.937842	rs61439384	50	RNU6-788P	3596	intergenic	10.26
3:23686713:C:T	rs62252608	3	23686713	C	T	0.1819	NA	1	rs61439384	50	RNU6-788P	3629	intergenic	0.77
3:23687597:C:T	rs12631826	3	23687597	C	T	0.1819	NA	1	rs61439384	50	RNU6-788P	4513	intergenic	2.069
3:31150602:G:T	rs80261691	3	31150602	G	T	0.2773	NA	0.699757	rs839581	51	hsa-mir-466	52593	intergenic	2.886
3:31163633:C:T	rs839580	3	31163633	T	C	0.1978	NA	0.880257	rs839581	51	hsa-mir-466	39562	intergenic	8.965
3:31163822:G:T	rs839581	3	31163822	G	T	0.2207	4.08767e-08	1	rs839581	51	hsa-mir-466	39373	intergenic	0.469
3:31163906:A:C	rs839582	3	31163906	A	C	0.2028	NA	0.905235	rs839581	51	hsa-mir-466	39289	intergenic	2.901
3:31164225:C:CA	rs5847684	3	31164225	CA	C	0.175	NA	0.741055	rs839581	51	hsa-mir-466	38970	intergenic	3.313
3:31165583:CG:CGG	3:31165583:CG:CGG	3	31165583	CG	CGG	0.2058	NA	0.877724	rs839581	51	hsa-mir-466	37612	intergenic	NA
3:31165583:CG:CGGG	3:31165583:CG:CGGG	3	31165583	CG	CGGG	0.000994	NA	0.877724	rs839581	51	hsa-mir-466	37612	intergenic	NA
3:31165583:CG:TG	rs112590348	3	31165583	CG	TG	0.006958	NA	0.877724	rs839581	51	hsa-mir-466	37612	intergenic	NA
3:31174356:A:G	rs711686	3	31174356	G	A	0.166	NA	0.691645	rs839581	51	hsa-mir-466	28839	intergenic	7.493
3:35287221:A:G	rs143217191	3	35287221	A	G	0.002982	NA	0.665336	rs115505307	52	RNU6-243P	11110	intergenic	3.144
3:35309623:A:G	rs558462703	3	35309623	G	A	0.002982	NA	0.665336	rs115505307	52	RNU6-243P	11184	intergenic	0.452
3:35334093:C:T	rs560316456	3	35334093	C	T	0.002982	NA	0.665336	rs115505307	52	RNU6-243P	35654	intergenic	3.405
3:35357730:A:T	rs185744975	3	35357730	T	A	0.002982	NA	0.665336	rs115505307	52	RNU6-243P	59291	intergenic	0.773
3:35421517:C:T	rs142020420	3	35421517	T	C	0.002982	NA	0.665336	rs115505307	52	RNU6-243P	123078	intergenic	1.504
3:35421900:A:G	rs187730112	3	35421900	A	G	0.002982	NA	0.665336	rs115505307	52	RNU6-243P	123461	intergenic	16.24
3:35449291:C:T	rs545005572	3	35449291	T	C	0.001988	NA	1	rs115505307	52	RNU6-243P	150852	intergenic	1.453
3:35467286:G:T	rs114273931	3	35467286	T	G	0.001988	NA	1	rs115505307	52	RNU6-243P	168847	intergenic	1.489
3:35467293:A:C	rs116387980	3	35467293	C	A	0.001988	NA	1	rs115505307	52	RNU6-243P	168854	intergenic	0.185
3:35473678:A:C	rs12107133	3	35473678	A	C	0.001988	NA	1	rs115505307	52	RNU6-243P	175239	intergenic	0.019
3:35478257:A:G	rs75712749	3	35478257	A	G	0.001988	NA	1	rs115505307	52	RNU6-243P	179818	intergenic	1.819
3:35479488:C:T	rs116411161	3	35479488	C	T	0.001988	NA	1	rs115505307	52	RNU6-243P	181049	intergenic	1.856
3:35483373:A:G	rs138764710	3	35483373	A	G	0.001988	NA	1	rs115505307	52	RNU6-243P	184934	intergenic	3.976
3:35484195:A:G	rs114279632	3	35484195	G	A	0.001988	NA	1	rs115505307	52	RNU6-243P	185756	intergenic	0.141
3:35484721:C:T	rs140212358	3	35484721	C	T	0.001988	NA	1	rs115505307	52	RNU6-243P	186282	intergenic	0.934
3:35484770:G:T	rs145689878	3	35484770	G	T	0.001988	NA	1	rs115505307	52	RNU6-243P	186331	intergenic	1.184
3:35494648:C:T	rs142293008	3	35494648	C	T	0.001988	NA	1	rs115505307	52	ARPP21	185788	intergenic	0.27
3:35498366:G:T	rs563189516	3	35498366	G	T	0.001988	NA	1	rs115505307	52	ARPP21	182070	intergenic	0.69
3:35500318:A:G	rs115505307	3	35500318	G	A	0.001988	3.91414e-08	1	rs115505307	52	ARPP21	180118	intergenic	2.925
3:35505247:C:T	rs182141652	3	35505247	C	T	0.001988	NA	1	rs115505307	52	ARPP21	175189	intergenic	6.399
3:35509555:C:T	rs191754147	3	35509555	C	T	0.001988	NA	1	rs115505307	52	ARPP21	170881	intergenic	0.011
3:38667231:G:T	rs149042425	3	38667231	G	T	0.00994	NA	0.806353	rs187339522	53	SCN5A	0	intronic	1.838
3:38670683:C:G	rs144088069	3	38670683	C	G	0.00994	NA	0.806353	rs187339522	53	SCN5A	0	intronic	1.557
3:38703020:A:C	rs187339522	3	38703020	C	A	0.00994	3.10919e-08	1	rs187339522	53	SCN5A	11855	intergenic	1.718
3:38708100:A:G	rs192865971	3	38708100	A	G	0.00994	4.74412e-08	1	rs187339522	53	SCN5A	16935	intergenic	6.071
3:38720136:A:C	rs139447917	3	38720136	A	C	0.00994	3.13577e-08	1	rs187339522	53	SCN10A	18156	intergenic	5.442
3:38725882:C:T	rs146572613	3	38725882	T	C	0.01193	NA	0.829953	rs187339522	53	SCN10A	12410	intergenic	4.136
3:48330811:A:G	rs185402910	3	48330811	G	A	0.001988	NA	1	rs189628156	54	ZNF589	0	intronic	2.286
3:48473366:A:G	rs189243525	3	48473366	A	G	0.001988	NA	1	rs189628156	54	CCDC51	207	downstream	6.399
3:48626376:A:G	rs139521707	3	48626376	G	A	0.001988	NA	1	rs189628156	54	COL7A1	0	exonic	12.94
3:48628920:C:T	rs138791004	3	48628920	C	T	0.001988	NA	1	rs189628156	54	COL7A1	0	exonic	24.6
3:48848774:A:G	rs142441304	3	48848774	A	G	0.001988	3.4514e-08	1	rs189628156	54	PRKAR2A	0	intronic	1.481
3:48859512:C:T	rs189628156	3	48859512	T	C	0.001988	1.71882e-08	1	rs189628156	54	PRKAR2A	0	intronic	0.236
3:48984457:C:T	rs143092606	3	48984457	C	T	0.001988	NA	1	rs189628156	54	ARIH2	0	intronic	2.339
3:59728917:A:G	rs74339013	3	59728917	G	A	0.00497	4.57006e-08	1	rs74339013	55	FHIT	6118	intergenic	0.351
3:65592483:A:G	rs113891685	3	65592483	A	G	0.03678	5.75328e-09	1	rs113891685	56	MAGI1	0	intronic	1.223
3:65628022:A:T	rs79496966	3	65628022	A	T	0.04573	NA	0.677717	rs113891685	56	MAGI1	0	intronic	9.611
3:69629787:A:G	rs144563074	3	69629787	A	G	0.008946	NA	0.706077	rs116828276	57	RP11-62G11.2	9513	intergenic	10.9
3:69673198:C:G	rs141741327	3	69673198	G	C	0.01093	NA	0.907247	rs116828276	57	RP11-444P10.1	30925	intergenic	1.283
3:69700876:C:T	rs116828276	3	69700876	T	C	0.00994	4.76505e-08	1	rs116828276	57	RP11-444P10.1	58603	intergenic	2.783
3:105438164:C:T	rs149477513	3	105438164	C	T	0.005964	1.09597e-08	1	rs149477513	58	CBLB	0	intronic	4.724
3:105480117:C:T	rs148190571	3	105480117	T	C	0.005964	1.7923e-08	1	rs149477513	58	CBLB	0	intronic	11.91
3:111302791:A:G	rs113524867	3	111302791	A	G	0.08151	2.81648e-08	1	rs113524867	59	CD96	0	intronic	1.702
3:111303478:A:G	rs62275480	3	111303478	G	A	0.07555	NA	0.918543	rs113524867	59	CD96	0	intronic	4.163
3:111308734:A:T	rs62275481	3	111308734	A	T	0.07256	NA	0.799542	rs113524867	59	CD96	0	intronic	5.096
3:126144445:A:C	rs9880174	3	126144445	C	A	0.03678	NA	0.696577	rs41266455	60	CCDC37	0	intronic	0.711
3:126149705:C:T	rs13316625	3	126149705	T	C	0.04771	NA	0.651158	rs41266455	60	CCDC37	0	intronic	7.201
3:126151379:A:ATGC	rs71889959	3	126151379	ATGC	A	0.03678	NA	0.696577	rs41266455	60	CCDC37	0	intronic	3.434
3:126153259:C:T	rs73191831	3	126153259	C	T	0.0338	NA	0.711729	rs41266455	60	CCDC37	0	intronic	1.84
3:126158080:A:G	rs9860012	3	126158080	A	G	0.04076	NA	0.802736	rs41266455	60	ZXDC	0	intronic	3.084
3:126160485:C:T	rs4679120	3	126160485	C	T	0.03678	NA	0.696577	rs41266455	60	ZXDC	0	intronic	0.012
3:126161689:T:TA	rs60551882	3	126161689	TA	T	0.03678	NA	0.696577	rs41266455	60	ZXDC	0	intronic	1.169
3:126164257:A:G	rs10934777	3	126164257	G	A	0.03777	NA	0.722901	rs41266455	60	ZXDC	0	intronic	0.063
3:126164782:A:G	rs777491	3	126164782	A	G	0.03777	NA	0.722901	rs41266455	60	ZXDC	0	intronic	1.307
3:126169091:C:T	rs777493	3	126169091	C	T	0.03877	NA	0.703451	rs41266455	60	ZXDC	0	intronic	3.499
3:126169230:C:T	rs777494	3	126169230	T	C	0.04274	NA	0.809526	rs41266455	60	ZXDC	0	intronic	0.808
3:126174838:A:G	rs777504	3	126174838	G	A	0.03877	NA	0.703451	rs41266455	60	ZXDC	0	intronic	0.188
3:126176952:C:T	rs777506	3	126176952	C	T	0.03877	NA	0.703451	rs41266455	60	ZXDC	0	intronic	1.794
3:126180047:C:G	rs777508	3	126180047	G	C	0.04274	NA	0.809526	rs41266455	60	ZXDC	0	UTR3	1.332
3:126180820:A:G	rs16837497	3	126180820	G	A	0.03579	NA	0.764873	rs41266455	60	ZXDC	0	exonic	14.53
3:126181921:A:T	rs2087597	3	126181921	T	A	0.04274	NA	0.809526	rs41266455	60	ZXDC	0	intronic	0.135
3:126185408:C:T	rs41266455	3	126185408	T	C	0.03678	2.70616e-08	1	rs41266455	60	ZXDC	0	intronic	1.153
3:126186161:C:CA	rs11436805	3	126186161	CA	C	0.04374	NA	0.836415	rs41266455	60	ZXDC	0	intronic	5.572
3:126186504:A:G	rs777496	3	126186504	A	G	0.04374	NA	0.836415	rs41266455	60	ZXDC	0	intronic	5.753
3:126187515:A:G	rs885134	3	126187515	G	A	0.03976	NA	0.729745	rs41266455	60	ZXDC	0	intronic	1.685
3:126190361:C:T	rs800948	3	126190361	C	T	0.04076	NA	0.711033	rs41266455	60	ZXDC	0	intronic	4.237
3:126196143:A:G	rs73194014	3	126196143	G	A	0.03181	NA	0.863634	rs41266455	60	ZXDC	1380	intergenic	6.769
3:126200304:A:C	rs812369	3	126200304	A	C	0.04374	NA	0.836415	rs41266455	60	UROC1	0	UTR3	1.345
3:126206767:A:G	rs796582	3	126206767	G	A	0.03976	NA	0.775982	rs41266455	60	UROC1	0	intronic	1.671
3:126209845:C:T	rs777476	3	126209845	C	T	0.03777	NA	0.818536	rs41266455	60	UROC1	0	intronic	4.516
3:140088419:T:TA	rs541283894	3	140088419	TA	T	0.4245	NA	0.726991	rs1479852	61	CLSTN2	0	intronic	0.22
3:140089611:A:G	rs899622	3	140089611	A	G	0.4771	NA	0.705247	rs1479852	61	CLSTN2	0	intronic	10.17
3:140093954:A:G	rs1479852	3	140093954	A	G	0.3936	1.2745e-08	1	rs1479852	61	CLSTN2	0	intronic	0.812
3:140094984:G:T	rs7618673	3	140094984	G	T	0.4771	NA	0.704099	rs1479852	61	CLSTN2	0	intronic	1.952
3:140096771:C:T	rs4683488	3	140096771	C	T	0.4742	NA	0.712807	rs1479852	61	CLSTN2	0	intronic	0.745
3:140097318:A:G	rs13099847	3	140097318	G	A	0.4771	NA	0.704099	rs1479852	61	CLSTN2	0	intronic	0.345
3:140097503:A:G	rs4410413	3	140097503	G	A	0.4781	NA	0.702368	rs1479852	61	CLSTN2	0	intronic	0.319
3:140097542:A:C	rs4642081	3	140097542	C	A	0.4732	NA	0.708639	rs1479852	61	CLSTN2	0	intronic	2.566
3:140098927:A:G	rs9817769	3	140098927	G	A	0.4742	NA	0.712807	rs1479852	61	CLSTN2	0	intronic	3.489
3:140101026:A:G	rs11717522	3	140101026	G	A	0.4781	NA	0.69413	rs1479852	61	CLSTN2	0	intronic	1.812
3:140101504:A:G	rs6771702	3	140101504	A	G	0.3956	NA	0.926525	rs1479852	61	CLSTN2	0	intronic	4.366
3:140343905:C:T	rs527606920	3	140343905	T	C	0.006958	NA	0.711417	rs183651080	61	RP11-13L2.1	5225	intergenic	2.434
3:140451904:G:T	rs183651080	3	140451904	T	G	0.00497	2.94539e-08	1	rs183651080	61	TRIM42	31911	intergenic	5.918
3:144409973:C:T	rs7628034	3	144409973	T	C	0.0497	NA	0.757626	rs36068890	62	RNA5SP144	504110	intergenic	1.421
3:144440513:C:T	rs36068890	3	144440513	C	T	0.04771	4.43451e-08	1	rs36068890	62	RNA5SP144	534650	intergenic	0.965
3:160450478:A:G	rs138409215	3	160450478	A	G	0.00497	3.30699e-08	1	rs138409215	63	RP11-16N11.2	20737	intergenic	0.909
3:160490411:A:G	rs192661077	3	160490411	A	G	0.003976	NA	0.798397	rs138409215	63	PPM1L	0	intronic	1.968
3:173479604:G:T	rs180948796	3	173479604	G	T	0.003976	NA	1	rs150242741	64	NLGN1	0	intronic	3.08
3:173491781:G:T	rs150242741	3	173491781	T	G	0.003976	1.69121e-08	1	rs150242741	64	NLGN1	0	intronic	1.159
3:173926198:A:G	rs137946072	3	173926198	G	A	0.002982	NA	0.7485	rs150242741	64	NLGN1	0	intronic	4.246
3:175046601:A:C	rs141191761	3	175046601	A	C	0.005964	1.66769e-08	1	rs141191761	65	NAALADL2	0	intronic	1.159
3:190219007:A:C	rs138005162	3	190219007	A	C	0.000994	NA	1	rs188107306	66	IL1RAP	12832	intergenic	3.573
3:190237256:G:T	rs570706150	3	190237256	G	T	0.000994	NA	1	rs188107306	66	IL1RAP	0	intronic	0.243
3:190307166:C:G	rs139174385	3	190307166	C	G	0.000994	NA	1	rs188107306	66	IL1RAP	0	intronic	11.09
3:190344918:C:G	rs555832275	3	190344918	C	G	0.000994	NA	1	rs188107306	66	IL1RAP	0	intronic	1.082
3:190427636:A:G	rs544113203	3	190427636	G	A	0.000994	NA	1	rs188107306	66	CCT6P4	4963	intergenic	8.289
3:190904844:A:G	rs188107306	3	190904844	A	G	0.000994	1.62312e-08	1	rs188107306	66	OSTN	12185	intergenic	0.498
3:190919488:C:T	rs573175522	3	190919488	C	T	0.000994	NA	1	rs188107306	66	OSTN	0	intronic	0.415
3:190983265:G:GA	rs557026546	3	190983265	G	GA	0.000994	NA	1	rs188107306	66	OSTN	0	UTR3	3.835
3:191386603:A:G	rs553742998	3	191386603	G	A	0.000994	NA	1	rs188107306	66	Y_RNA	27389	intergenic	2.664
3:197404989:C:T	rs183795725	3	197404989	C	T	0.006958	NA	0.855418	rs191553140	67	KIAA0226	0	intronic	6.521
3:197466292:C:T	rs186693339	3	197466292	C	T	0.006958	4.77173e-08	0.855418	rs191553140	67	KIAA0226:FYTTD1	00:00:00	intronic	0.736
3:197466302:C:T	rs191553140	3	197466302	C	T	0.005964	3.79855e-08	1	rs191553140	67	KIAA0226:FYTTD1	00:00:00	intronic	1.312
4:6397400:C:T	rs115462397	4	6397400	C	T	0.02684	2.34872e-08	1	rs115462397	68	PPP2R2C	0	intronic	1.235
4:7812129:C:T	rs115661801	4	7812129	T	C	0.02584	1.81201e-08	1	rs115661801	69	AFAP1	0	intronic	0.673
4:7840207:A:G	rs141901492	4	7840207	G	A	0.0159	NA	0.633435	rs115661801	69	AFAP1	0	intronic	1.145
4:11336900:C:T	rs765112	4	11336900	C	T	0.4344	NA	0.710428	rs2865485	70	MIR572	33550	intergenic	13.86
4:11339833:C:CT	rs35619025	4	11339833	C	CT	0.3588	NA	0.952424	rs2865485	70	MIR572	30617	intergenic	2.198
4:11339833:C:G	rs76243007	4	11339833	C	G	0.04175	NA	0.952424	rs2865485	70	MIR572	30617	NA	1.419
4:11341565:C:T	rs1406077	4	11341565	C	T	0.3489	3.86711e-08	1	rs2865485	70	MIR572	28885	intergenic	2.729
4:11341677:A:AG	rs5856096	4	11341677	AG	A	0.3499	NA	0.995912	rs2865485	70	MIR572	28773	intergenic	1.752
4:11341682:A:G	rs2865485	4	11341682	G	A	0.3489	3.86044e-08	1	rs2865485	70	MIR572	28768	intergenic	3.868
4:11342508:C:CA	rs11464518	4	11342508	C	CA	0.3598	NA	0.956747	rs2865485	70	MIR572	27942	intergenic	4.995
4:11349929:C:T	rs10939267	4	11349929	T	C	0.3529	NA	0.903908	rs2865485	70	MIR572	20521	intergenic	2.027
4:11357481:A:G	rs1558402	4	11357481	A	G	0.4453	NA	0.6765	rs2865485	70	MIR572	12969	intergenic	2.607
4:11403704:C:T	rs1406076	4	11403704	C	T	0.33	NA	0.669095	rs2865485	70	HS3ST1	0	intronic	0.382
4:11558877:A:G	rs181015972	4	11558877	A	G	0.001988	1.46527e-08	1	rs181015972	70	RP11-281P23.2	68460	intergenic	0.21
4:12489927:C:CTAGTTATGCAT	rs558680295	4	12489927	CTAGTTATGCAT	C	0.006958	NA	0.695766	rs111231944	71	RP11-352E6.1	150782	intergenic	6.501
4:12563844:C:T	rs111231944	4	12563844	T	C	0.00994	7.43017e-09	1	rs111231944	71	RP11-352E6.1	76865	intergenic	0.607
4:13075470:C:T	rs515219	4	13075470	C	T	0.1511	NA	0.680947	rs543108	72	RNU6-962P	22434	intergenic	0.695
4:13078737:A:G	rs2673450	4	13078737	G	A	0.1243	NA	0.861296	rs543108	72	RNU6-962P	25701	intergenic	5.266
4:13079607:C:T	rs561323	4	13079607	C	T	0.1252	NA	0.869819	rs543108	72	RNU6-962P	26571	intergenic	5.8
4:13079970:A:C	rs474869	4	13079970	C	A	0.1252	NA	0.869819	rs543108	72	RNU6-962P	26934	intergenic	2.945
4:13080194:A:C	rs541211	4	13080194	A	C	0.1252	NA	0.869819	rs543108	72	RNU6-962P	27158	intergenic	2.019
4:13082251:C:T	rs538299	4	13082251	C	T	0.1252	NA	0.869819	rs543108	72	RNU6-962P	29215	intergenic	3.503
4:13082344:C:T	rs497117	4	13082344	C	T	0.1252	NA	0.869819	rs543108	72	RNU6-962P	29308	intergenic	5.236
4:13082659:C:G	rs541950	4	13082659	C	G	0.1252	NA	0.869819	rs543108	72	RNU6-962P	29623	intergenic	0.949
4:13082693:A:T	rs500673	4	13082693	A	T	0.1252	NA	0.869819	rs543108	72	RNU6-962P	29657	intergenic	3.921
4:13082731:A:G	rs500757	4	13082731	G	A	0.1252	NA	0.869819	rs543108	72	RNU6-962P	29695	intergenic	4.792
4:13082737:C:G	rs500781	4	13082737	G	C	0.1252	NA	0.869819	rs543108	72	RNU6-962P	29701	intergenic	2.207
4:13082841:C:T	rs501678	4	13082841	C	T	0.1252	NA	0.869819	rs543108	72	RNU6-962P	29805	intergenic	1.699
4:13082919:A:G	rs502533	4	13082919	A	G	0.1252	NA	0.869819	rs543108	72	RNU6-962P	29883	intergenic	0.057
4:13083127:A:C	rs525340	4	13083127	A	C	0.1252	NA	0.869819	rs543108	72	RNU6-962P	30091	intergenic	1.519
4:13083155:A:G	rs525421	4	13083155	A	G	0.1252	NA	0.869819	rs543108	72	RNU6-962P	30119	intergenic	2.671
4:13083554:C:G	rs529131	4	13083554	G	C	0.1252	NA	0.869819	rs543108	72	RNU6-962P	30518	intergenic	2.37
4:13083595:A:G	rs529850	4	13083595	A	G	0.1252	NA	0.869819	rs543108	72	RNU6-962P	30559	intergenic	3.626
4:13084416:C:G	rs558269	4	13084416	G	C	0.1243	NA	0.861296	rs543108	72	RNU6-962P	31380	intergenic	1.226
4:13084418:A:G	rs558272	4	13084418	A	G	0.1243	NA	0.861296	rs543108	72	RNU6-962P	31382	intergenic	1.549
4:13086951:C:T	4:13086951:C:T	4	13086951	C	T	0.000994	NA	0.712463	rs543108	72	RNU6-962P	33915	intergenic	0.889
4:13086951:A:C	4:13086951:A:C	4	13086951	C	A	0.1044	NA	0.712463	rs543108	72	RNU6-962P	33915	NA	1.218
4:13087279:C:T	rs537129	4	13087279	C	T	0.1233	NA	0.851776	rs543108	72	RNU6-962P	34243	intergenic	3.4
4:13087398:A:C	rs538742	4	13087398	C	A	0.1233	NA	0.851776	rs543108	72	RNU6-962P	34362	intergenic	0.587
4:13087600:A:C	rs472166	4	13087600	C	A	0.1243	NA	0.861296	rs543108	72	RNU6-962P	34564	intergenic	0.42
4:13090697:A:G	rs489754	4	13090697	A	G	0.1262	NA	0.878386	rs543108	72	RNU6-962P	37661	intergenic	4.163
4:13092007:C:T	rs541574	4	13092007	C	T	0.1243	NA	0.843499	rs543108	72	RNU6-962P	38971	intergenic	2.806
4:13094286:C:T	rs493825	4	13094286	T	C	0.1233	NA	0.867934	rs543108	72	RNU6-962P	41250	intergenic	0.268
4:13095888:C:G	rs16903	4	13095888	C	G	0.164	NA	0.684983	rs543108	72	RNU6-962P	42852	intergenic	3.832
4:13095942:A:G	rs16902	4	13095942	G	A	0.1272	NA	0.95547	rs543108	72	RNU6-962P	42906	intergenic	0.531
4:13096420:A:T	rs555931	4	13096420	T	A	0.1262	2.59882e-08	0.964351	rs543108	72	RNU6-962P	43384	intergenic	1.755
4:13096599:C:T	rs559930	4	13096599	T	C	0.1262	2.5719e-08	0.964351	rs543108	72	RNU6-962P	43563	intergenic	1.39
4:13097600:C:T	rs479731	4	13097600	T	C	0.1252	3.90252e-08	0.95553	rs543108	72	RNU6-962P	44564	intergenic	4.887
4:13097877:C:T	rs481820	4	13097877	C	T	0.1252	3.32242e-08	0.973359	rs543108	72	RNU6-962P	44841	intergenic	2.893
4:13098110:C:T	rs503461	4	13098110	C	T	0.1243	3.63285e-08	0.964543	rs543108	72	RNU6-962P	45074	intergenic	1.675
4:13098267:C:T	rs504503	4	13098267	T	C	0.1262	2.87305e-08	0.982221	rs543108	72	RNU6-962P	45231	intergenic	7.107
4:13098882:C:T	rs512244	4	13098882	C	T	0.1272	3.32309e-08	0.991088	rs543108	72	RNU6-962P	45846	intergenic	0.008
4:13099268:A:T	rs536973	4	13099268	A	T	0.1272	1.91161e-08	0.991088	rs543108	72	RNU6-962P	46232	intergenic	3.934
4:13099886:A:G	rs543108	4	13099886	G	A	0.1282	1.63678e-08	1	rs543108	72	RNU6-962P	46850	intergenic	2.991
4:13100384:C:CAAT	rs34799756	4	13100384	C	CAAT	0.1262	NA	0.982221	rs543108	72	RNU6-962P	47348	intergenic	0.472
4:13100388:A:C	rs60800334	4	13100388	A	C	0.1262	4.66137e-08	0.982221	rs543108	72	RNU6-962P	47352	intergenic	0.261
4:13100779:C:T	rs495276	4	13100779	T	C	0.1262	2.75391e-08	0.982221	rs543108	72	RNU6-962P	47743	intergenic	3.47
4:13104738:C:T	rs536488	4	13104738	T	C	0.1421	NA	0.839371	rs543108	72	RNU6-962P	51702	intergenic	0.428
4:13107793:C:T	rs28546097	4	13107793	T	C	0.1402	NA	0.664677	rs543108	72	RNU6-962P	54757	intergenic	1.771
4:13107795:A:G	rs28590042	4	13107795	A	G	0.1402	NA	0.664677	rs543108	72	RNU6-962P	54759	intergenic	1.847
4:13110555:C:G	rs74576565	4	13110555	G	C	0.1382	NA	0.645723	rs543108	72	RNU6-962P	57519	intergenic	0.004
4:13113491:C:T	rs11723376	4	13113491	C	T	0.1431	NA	0.616917	rs543108	72	RNU6-962P	60455	intergenic	1.838
4:13116016:TACAC:TACACACACACAC	4:13116016:TACAC:TACACACACACAC	4	13116016	TACAC	TACACACACACAC	0.06561	NA	0.611367	rs543108	72	RNU6-962P	62980	intergenic	NA
4:13116016:T:TACAC	rs35045765	4	13116016	TACAC	T	0.1441	NA	0.611367	rs543108	72	RNU6-962P	62980	intergenic	0.702
4:13352309:C:T	rs531793011	4	13352309	T	C	0.000994	NA	1	rs35092031	72	RAB28	10668	intergenic	3.196
4:13353398:C:T	rs567881924	4	13353398	T	C	0.000994	NA	1	rs35092031	72	RAB28	9579	intergenic	2.509
4:13384878:A:C	rs185126237	4	13384878	C	A	0.000994	NA	1	rs35092031	72	RAB28	0	intronic	2.064
4:13418455:A:T	rs544343724	4	13418455	A	T	0.000994	NA	1	rs35092031	72	RAB28	0	intronic	1.201
4:13420474:A:G	rs547006340	4	13420474	G	A	0.000994	NA	1	rs35092031	72	RAB28	0	intronic	1.172
4:13421106:C:T	rs566777472	4	13421106	T	C	0.000994	NA	1	rs35092031	72	RAB28	0	intronic	0.09
4:13750622:C:T	rs556541607	4	13750622	T	C	0.000994	NA	1	rs35092031	72	RP11-341G5.1	0	ncRNA_intronic	8.329
4:14010902:A:T	rs191890024	4	14010902	T	A	0.000994	NA	1	rs35092031	72	RP11-341G5.2	31249	intergenic	1.909
4:14084311:A:G	rs78946936	4	14084311	G	A	0.000994	NA	1	rs35092031	72	LINC01085	29280	intergenic	0.751
4:14100149:A:C	rs35092031	4	14100149	C	A	0.000994	4.10329e-08	1	rs35092031	72	LINC01085	13442	intergenic	5.9
4:14123566:G:T	rs192660464	4	14123566	G	T	0.000994	NA	1	rs35092031	72	LINC01085	0	ncRNA_intronic	4.122
4:14174601:C:T	rs543255427	4	14174601	T	C	0.000994	NA	1	rs35092031	72	RP11-669M16.1	0	ncRNA_intronic	2.494
4:14457977:C:G	rs543513241	4	14457977	C	G	0.000994	NA	1	rs35092031	72	LINC00504	14111	intergenic	1.426
4:14464307:G:T	rs554731965	4	14464307	G	T	0.000994	NA	1	rs35092031	72	LINC00504	7781	intergenic	1.197
4:14495292:C:G	rs192282323	4	14495292	C	G	0.000994	NA	1	rs35092031	72	LINC00504	0	ncRNA_intronic	1.733
4:14558260:C:G	rs533260944	4	14558260	G	C	0.000994	NA	1	rs35092031	72	LINC00504	0	ncRNA_intronic	0.439
4:14627526:C:T	rs544722471	4	14627526	C	T	0.000994	NA	1	rs35092031	72	LINC00504	0	ncRNA_intronic	0.905
4:14627536:C:T	rs182214703	4	14627536	T	C	0.000994	NA	1	rs35092031	72	LINC00504	0	ncRNA_intronic	0.787
4:14636233:C:T	rs555669813	4	14636233	C	T	0.000994	NA	1	rs35092031	72	LINC00504	0	ncRNA_intronic	0.808
4:14646680:A:G	rs562000868	4	14646680	G	A	0.000994	NA	1	rs35092031	72	LINC00504	0	ncRNA_intronic	1.877
4:14722419:G:T	rs528497442	4	14722419	T	G	0.000994	NA	1	rs35092031	72	LINC00504	0	ncRNA_intronic	0.118
4:14747837:A:G	rs570746148	4	14747837	A	G	0.000994	NA	1	rs35092031	72	LINC00504	0	ncRNA_intronic	3.454
4:15097183:G:T	rs540797859	4	15097183	G	T	0.000994	NA	1	rs35092031	72	RP11-665G4.1	0	ncRNA_intronic	0.613
4:24057116:C:T	rs10489104	4	24057116	C	T	0.2286	NA	0.70539	rs66619832	73	PPARGC1A	151403	intergenic	7.27
4:24057548:C:T	rs584374	4	24057548	T	C	0.2316	NA	0.711443	rs66619832	73	PPARGC1A	151835	intergenic	0.684
4:24058013:G:T	rs2324152	4	24058013	G	T	0.2296	NA	0.710584	rs66619832	73	PPARGC1A	152300	intergenic	9.189
4:24066956:C:G	rs2215490	4	24066956	C	G	0.2256	NA	0.699495	rs66619832	73	PPARGC1A	161243	intergenic	0.181
4:24066958:A:G	rs2215489	4	24066958	G	A	0.2286	NA	0.70539	rs66619832	73	PPARGC1A	161245	intergenic	3.514
4:24080831:C:T	rs59228247	4	24080831	C	T	0.2286	NA	0.70539	rs66619832	73	PPARGC1A	175118	intergenic	8.803
4:24081098:A:AT	rs139573361	4	24081098	AT	A	0.2286	NA	0.70539	rs66619832	73	PPARGC1A	175385	intergenic	0.678
4:24095213:C:G	rs11728176	4	24095213	G	C	0.2276	NA	0.709787	rs66619832	73	PPARGC1A	189500	intergenic	0.447
4:24121197:C:T	rs11729607	4	24121197	C	T	0.2276	NA	0.719409	rs66619832	73	PPARGC1A	215484	intergenic	4.718
4:24125547:A:C	rs6816906	4	24125547	A	C	0.2247	NA	0.710138	rs66619832	73	PPARGC1A	219834	intergenic	2.406
4:24130558:A:C	rs66619832	4	24130558	A	C	0.2117	2.044e-08	1	rs66619832	73	PPARGC1A	224845	intergenic	2.559
4:24133750:G:T	rs929530	4	24133750	T	G	0.2157	3.00433e-08	0.94259	rs66619832	73	PPARGC1A	228037	intergenic	0.412
4:24135056:A:G	rs11727825	4	24135056	A	G	0.1769	3.55644e-08	0.652878	rs66619832	73	PPARGC1A	229343	intergenic	16.98
4:27756948:G:T	rs142651136	4	27756948	T	G	0.000994	NA	1	rs183058444	74	IGBP1P5	169181	intergenic	3.462
4:28060818:G:T	rs544162811	4	28060818	G	T	0.000994	NA	1	rs183058444	74	AC007106.1	74132	intergenic	18.25
4:28130158:G:T	rs561505799	4	28130158	G	T	0.000994	NA	1	rs183058444	74	AC007106.1	143472	intergenic	5.455
4:28143562:C:T	rs544284374	4	28143562	T	C	0.000994	NA	1	rs183058444	74	AC007106.1	156876	intergenic	0.764
4:28143567:C:T	rs554652892	4	28143567	C	T	0.000994	NA	1	rs183058444	74	AC007106.1	156881	intergenic	2.097
4:28304596:C:T	rs557712506	4	28304596	T	C	0.000994	NA	1	rs183058444	74	RP11-180C1.1	59304	intergenic	8.775
4:28398622:A:G	rs572161775	4	28398622	A	G	0.000994	NA	1	rs183058444	74	RP11-180C1.1	0	intronic	6.137
4:28511727:A:G	rs529830178	4	28511727	G	A	0.000994	NA	1	rs183058444	74	RP11-123O22.1	0	ncRNA_intronic	0.769
4:28533858:C:T	rs548073248	4	28533858	T	C	0.000994	NA	1	rs183058444	74	RP11-123O22.1	0	ncRNA_intronic	8.894
4:28588523:C:T	rs574171073	4	28588523	C	T	0.000994	NA	1	rs183058444	74	RP11-123O22.1	0	ncRNA_intronic	2.809
4:28704982:C:T	rs575053651	4	28704982	C	T	0.000994	NA	1	rs183058444	74	RN7SL101P	7837	intergenic	2.516
4:28724059:C:T	rs183058444	4	28724059	C	T	0.000994	3.95245e-08	1	rs183058444	74	RN7SL101P	10964	intergenic	3.496
4:28737877:A:C	rs575252415	4	28737877	A	C	0.000994	NA	1	rs183058444	74	RN7SL101P	24782	intergenic	1.889
4:28840164:C:T	rs190905005	4	28840164	T	C	0.000994	NA	1	rs183058444	74	MESTP3	14330	intergenic	5.09
4:28844180:A:G	rs576873522	4	28844180	G	A	0.000994	NA	1	rs183058444	74	MESTP3	18346	intergenic	0.168
4:28865734:C:T	rs566584305	4	28865734	T	C	0.000994	NA	1	rs183058444	74	MESTP3	39900	intergenic	1.081
4:28879462:A:T	rs186137730	4	28879462	A	T	0.000994	NA	1	rs183058444	74	MESTP3	53628	intergenic	1.625
4:29449570:G:T	rs574699044	4	29449570	G	T	0.000994	NA	1	rs183058444	74	RP11-68D16.2	17752	intergenic	1.298
4:29630256:A:G	rs116534784	4	29630256	G	A	0.000994	NA	1	rs183058444	74	RNU6-1221P	117896	intergenic	1.608
4:35833562:C:T	rs143907082	4	35833562	T	C	0.0169	2.12359e-08	1	rs143907082	75	ARAP2	116280	intergenic	0.414
4:39974587:A:G	rs189985201	4	39974587	A	G	0.01491	3.23169e-08	1	rs189985201	76	PDS5A	0	intronic	8.315
4:47382848:G:T	rs186942457	4	47382848	G	T	0.003976	NA	0.7485	rs181793398	77	GABRB1	0	intronic	4.113
4:47394620:A:C	rs181885931	4	47394620	A	C	0.003976	NA	0.7485	rs181793398	77	GABRB1	0	intronic	1.476
4:47687452:G:T	rs184889074	4	47687452	G	T	0.002982	NA	1	rs181793398	77	CORIN	0	intronic	0.234
4:47705413:A:G	rs11930888	4	47705413	A	G	0.002982	NA	1	rs181793398	77	CORIN	0	intronic	3.335
4:47753033:C:T	rs181735078	4	47753033	C	T	0.001988	NA	0.665336	rs181793398	77	CORIN	0	intronic	0.757
4:48020636:C:T	rs184555395	4	48020636	C	T	0.002982	NA	1	rs181793398	77	NIPAL1	0	intronic	0.405
4:48039280:A:G	rs182844111	4	48039280	G	A	0.002982	NA	1	rs181793398	77	NIPAL1	0	UTR3	3.663
4:48052971:A:G	rs183984444	4	48052971	G	A	0.002982	NA	1	rs181793398	77	NIPAL1	10782	intergenic	0.923
4:48068108:C:T	rs182850723	4	48068108	T	C	0.002982	NA	1	rs181793398	77	TXK	301	downstream	5.146
4:48211983:C:T	rs11930934	4	48211983	C	T	0.001988	4.85202e-08	0.665336	rs181793398	77	TEC	0	intronic	1.987
4:48219374:C:G	rs181793398	4	48219374	G	C	0.002982	3.70856e-08	1	rs181793398	77	TEC	0	intronic	2.472
4:48284045:C:G	rs554107551	4	48284045	G	C	0.001988	NA	0.665336	rs181793398	77	TEC	12163	intergenic	0.451
4:48557427:A:T	rs535460952	4	48557427	A	T	0.002982	NA	1	rs181793398	77	FRYL	0	intronic	7.517
4:49136187:A:G	rs573897512	4	49136187	A	G	0.003976	NA	0.7485	rs181793398	77	AC118282.3	63032	intergenic	7.96
4:49191257:C:T	rs6827944	4	49191257	C	T	0.001988	NA	0.665336	rs181793398	77	AC118282.3	7962	intergenic	0.999
4:57238152:A:C	rs77075394	4	57238152	C	A	0.02087	NA	0.853815	rs62309297	78	AASDH	0	intronic	0.063
4:57247908:A:T	rs147785515	4	57247908	A	T	0.02087	NA	0.853815	rs62309297	78	AASDH	0	intronic	8.444
4:57339672:C:T	rs62309297	4	57339672	T	C	0.01988	4.88064e-08	1	rs62309297	78	SRP72	0	intronic	0.372
4:57426799:G:T	rs62310255	4	57426799	G	T	0.0159	NA	0.600304	rs62309297	78	THEGL	0	intronic	1.736
4:64234183:A:G	rs189447452	4	64234183	G	A	0.005964	4.13242e-08	1	rs189447452	79	LARP1BP1	16992	intergenic	1.119
4:94995879:A:G	rs574623117	4	94995879	A	G	0.000994	NA	1	rs143281955	80	RP11-363G15.2	43063	intergenic	4.256
4:95673499:A:G	rs139587496	4	95673499	G	A	0.000994	NA	1	rs143281955	80	RP11-168E14.1	0	ncRNA_intronic	0.928
4:95799114:C:T	rs35389297	4	95799114	T	C	0.000994	NA	1	rs143281955	80	BMPR1B	0	intronic	2.249
4:95846400:C:T	rs149084141	4	95846400	T	C	0.000994	NA	1	rs143281955	80	BMPR1B	0	intronic	2.262
4:95864439:C:T	rs576099743	4	95864439	C	T	0.000994	NA	1	rs143281955	80	BMPR1B	0	intronic	7.75
4:95981898:C:T	rs143281955	4	95981898	C	T	0.000994	9.7667e-09	1	rs143281955	80	BMPR1B	0	intronic	3.819
4:96677795:G:T	rs185166946	4	96677795	G	T	0.000994	NA	1	rs143281955	80	PDHA2	83443	intergenic	16.65
4:96710579:A:G	rs529102181	4	96710579	A	G	0.000994	NA	1	rs143281955	80	PDHA2	50659	intergenic	0.751
4:96748120:C:T	rs555623209	4	96748120	T	C	0.000994	NA	1	rs143281955	80	PDHA2	13118	intergenic	0.632
4:96901288:A:G	rs559692842	4	96901288	G	A	0.000994	NA	1	rs143281955	80	RNU6-1059P	111372	intergenic	0.086
4:113432037:A:G	rs116836043	4	113432037	G	A	0.02485	NA	0.92386	rs35865138	81	NEUROG2	2634	intergenic	12.01
4:113437178:C:CCGG	rs542205274	4	113437178	C	CCGG	0.02584	NA	0.889135	rs35865138	81	NEUROG2:RP11-402J6.1	00:00:00	ncRNA_intronic	18.6
4:113574409:A:G	rs35865138	4	113574409	A	G	0.02485	2.065e-08	1	rs35865138	81	LARP7	0	intronic	0.806
4:144727047:A:C	rs150494924	4	144727047	A	C	0.01093	NA	0.907247	rs190468172	82	RP13-578N3.3	0	ncRNA_intronic	0.324
4:144769571:A:C	rs183409197	4	144769571	A	C	0.01093	NA	0.907247	rs190468172	82	RP13-578N3.3	0	ncRNA_intronic	6.32
4:144801465:C:T	rs181633886	4	144801465	T	C	0.01093	NA	0.907247	rs190468172	82	GYPE	0	intronic	13.66
4:144953483:G:T	rs190468172	4	144953483	T	G	0.00994	3.52983e-08	1	rs190468172	82	RP11-673E1.4:GYPB	00:00:00	ncRNA_intronic	2.038
4:150789439:A:G	rs555951306	4	150789439	G	A	0.000994	NA	1	rs559440611	83	RP11-526A4.1	0	ncRNA_intronic	0.725
4:150818502:C:T	rs541540895	4	150818502	T	C	0.000994	NA	1	rs559440611	83	RP11-526A4.1	1116	intergenic	6.034
4:151037335:C:T	rs193215491	4	151037335	C	T	0.000994	NA	1	rs559440611	83	DCLK2	0	intronic	10.3
4:151491501:C:T	rs543647166	4	151491501	C	T	0.000994	NA	1	rs559440611	83	LRBA	0	intronic	18.41
4:151682531:C:T	rs559440611	4	151682531	T	C	0.000994	2.46566e-10	1	rs559440611	83	LRBA	0	intronic	0.728
4:152042181:A:T	rs533904106	4	152042181	A	T	0.000994	NA	1	rs559440611	83	SH3D19	0	UTR3	3.62
4:152302720:A:G	rs549355185	4	152302720	G	A	0.000994	NA	1	rs559440611	83	RP11-610P16.1	25982	intergenic	11.18
4:155298643:A:G	rs75194430	4	155298643	A	G	0.06362	NA	0.637138	rs6536005	84	DCHS2	0	intronic	5.075
4:155298909:A:G	rs76596573	4	155298909	G	A	0.06362	NA	0.637138	rs6536005	84	DCHS2	0	intronic	0.686
4:155301705:C:T	rs78518210	4	155301705	T	C	0.06362	NA	0.637138	rs6536005	84	DCHS2	0	intronic	9.139
4:155306065:T:TTTTTTA	rs199679639	4	155306065	TTTTTTA	T	0.06362	NA	0.637138	rs6536005	84	DCHS2	0	intronic	1.391
4:155306921:A:G	rs114767542	4	155306921	G	A	0.06362	NA	0.637138	rs6536005	84	DCHS2	0	intronic	2.082
4:155307549:C:T	rs77982749	4	155307549	T	C	0.06561	NA	0.617016	rs6536005	84	DCHS2	0	intronic	1.06
4:155308684:G:T	rs73854730	4	155308684	G	T	0.06262	NA	0.705828	rs6536005	84	DCHS2	0	intronic	10.64
4:155309595:A:AT	rs201394308	4	155309595	A	AT	0.06362	NA	0.694531	rs6536005	84	DCHS2	0	intronic	3.343
4:155310708:A:C	rs115965983	4	155310708	A	C	0.06362	NA	0.694531	rs6536005	84	DCHS2	0	intronic	2.395
4:155310929:A:G	rs116242556	4	155310929	A	G	0.06362	NA	0.694531	rs6536005	84	DCHS2	0	intronic	9.397
4:155312958:G:T	rs78012549	4	155312958	G	T	0.06362	NA	0.694531	rs6536005	84	DCHS2	0	intronic	6.157
4:155315988:C:T	rs80217634	4	155315988	C	T	0.06362	NA	0.694531	rs6536005	84	DCHS2	0	intronic	3.445
4:155316675:A:G	rs114964272	4	155316675	A	G	0.06362	NA	0.694531	rs6536005	84	DCHS2	0	intronic	6.045
4:155317086:C:T	rs76835816	4	155317086	C	T	0.06362	NA	0.694531	rs6536005	84	DCHS2	0	intronic	8.419
4:155324656:A:G	rs79410835	4	155324656	G	A	0.0507	NA	0.868177	rs6536005	84	DCHS2	0	intronic	0.04
4:155325552:A:G	rs73854735	4	155325552	A	G	0.0507	NA	0.868177	rs6536005	84	DCHS2	0	intronic	1.299
4:155326270:C:T	rs114203084	4	155326270	C	T	0.0507	NA	0.868177	rs6536005	84	DCHS2	0	intronic	0.12
4:155326645:C:T	rs114131286	4	155326645	C	T	0.0507	NA	0.868177	rs6536005	84	DCHS2	0	intronic	0.229
4:155326731:A:T	rs56155318	4	155326731	A	T	0.0507	NA	0.868177	rs6536005	84	DCHS2	0	intronic	0.927
4:155328505:A:G	rs77693626	4	155328505	A	G	0.0507	NA	0.868177	rs6536005	84	DCHS2	0	intronic	2.624
4:155328557:A:T	rs73854737	4	155328557	A	T	0.0507	NA	0.868177	rs6536005	84	DCHS2	0	intronic	1.703
4:155330056:A:G	rs28423376	4	155330056	A	G	0.0507	NA	0.868177	rs6536005	84	DCHS2	0	intronic	3.664
4:155330651:A:G	rs10007868	4	155330651	A	G	0.0507	NA	0.868177	rs6536005	84	DCHS2	0	intronic	7.669
4:155332367:A:C	rs10019687	4	155332367	C	A	0.0507	NA	0.868177	rs6536005	84	DCHS2	0	intronic	0.633
4:155335578:A:G	rs6839125	4	155335578	A	G	0.05268	4.03643e-08	0.980593	rs6536005	84	DCHS2	0	intronic	7.505
4:155335897:G:T	rs114256572	4	155335897	G	T	0.04771	NA	0.921676	rs6536005	84	DCHS2	0	intronic	0.419
4:155336095:C:T	rs6536005	4	155336095	T	C	0.05169	3.88674e-08	1	rs6536005	84	DCHS2	0	intronic	8.511
4:164269234:G:T	rs7679206	4	164269234	G	T	0.2227	NA	0.633332	rs74914837	85	NPY5R	0	intronic	3.827
4:164270161:C:CA	rs11436568	4	164270161	C	CA	0.2266	NA	0.619548	rs74914837	85	NPY5R	0	intronic	2.792
4:164274486:C:G	rs74914837	4	164274486	C	G	0.1491	4.78085e-08	1	rs74914837	85	NPY5R	1399	intergenic	4.104
4:164276942:A:G	rs4443234	4	164276942	G	A	0.2197	NA	0.640475	rs74914837	85	NPY5R	3855	intergenic	1.135
4:164278765:G:T	rs7662762	4	164278765	G	T	0.2177	NA	0.647702	rs74914837	85	NPY5R	5678	intergenic	0.324
4:164283932:A:G	rs12643274	4	164283932	A	G	0.2217	NA	0.633356	rs74914837	85	NPY5R	10845	intergenic	2.027
4:164286746:A:G	rs9990650	4	164286746	G	A	0.2177	NA	0.647702	rs74914837	85	NPY5R	13659	intergenic	4.719
4:164304863:A:G	rs7442072	4	164304863	A	G	0.164	NA	0.811961	rs74914837	85	RPL35AP12	1194	intergenic	0.163
4:164307391:A:G	rs13125533	4	164307391	G	A	0.164	NA	0.811961	rs74914837	85	RPL35AP12	3722	intergenic	4.173
4:164309253:A:G	rs13140379	4	164309253	A	G	0.164	NA	0.811961	rs74914837	85	RPL35AP12	5584	intergenic	1.769
4:164310785:A:G	rs11938071	4	164310785	A	G	0.164	NA	0.811961	rs74914837	85	RPL35AP12	7116	intergenic	1.309
4:164312491:C:G	rs10857356	4	164312491	C	G	0.173	NA	0.764541	rs74914837	85	RPL35AP12	8822	intergenic	4.758
4:164312654:G:T	rs10857358	4	164312654	G	T	0.173	NA	0.764541	rs74914837	85	RPL35AP12	8985	intergenic	2.214
4:164314144:A:G	rs4691916	4	164314144	G	A	0.165	NA	0.805939	rs74914837	85	RPL35AP12	10475	intergenic	1.427
4:164316027:C:T	rs2044053	4	164316027	C	T	0.165	NA	0.805939	rs74914837	85	RPL35AP12	12358	intergenic	0.508
4:164316276:A:G	rs7688429	4	164316276	G	A	0.173	NA	0.764541	rs74914837	85	RPL35AP12	12607	intergenic	2.565
4:164316951:A:G	rs1036761	4	164316951	G	A	0.173	NA	0.764541	rs74914837	85	RPL35AP12	13282	intergenic	0.108
4:164316960:A:G	rs1036762	4	164316960	G	A	0.173	NA	0.764541	rs74914837	85	RPL35AP12	13291	intergenic	3.417
4:164321535:C:T	rs1441715	4	164321535	C	T	0.166	NA	0.79998	rs74914837	85	RPL35AP12	17866	intergenic	3.343
4:164322979:A:G	rs13113062	4	164322979	A	G	0.162	NA	0.741877	rs74914837	85	RPL35AP12	19310	intergenic	1.219
4:164325064:C:T	rs1441716	4	164325064	T	C	0.171	NA	0.697092	rs74914837	85	RPL35AP12	21395	intergenic	5.95
4:164326586:A:G	4:164326586:A:G	4	164326586	A	G	0.171	NA	0.697092	rs74914837	85	RPL35AP12	22917	intergenic	1.768
4:164332681:A:G	rs1348192	4	164332681	A	G	0.162	NA	0.741877	rs74914837	85	RPL35AP12	29012	intergenic	0.177
4:164333942:C:T	rs12651234	4	164333942	T	C	0.162	NA	0.741877	rs74914837	85	RPL35AP12	30273	intergenic	0.191
4:164333950:A:G	rs12645785	4	164333950	G	A	0.162	NA	0.741877	rs74914837	85	RPL35AP12	30281	intergenic	0.504
4:164335247:A:C	rs6855398	4	164335247	C	A	0.17	NA	0.702346	rs74914837	85	RPL35AP12	31578	intergenic	1.228
4:164335993:A:G	rs13117174	4	164335993	G	A	0.17	NA	0.702346	rs74914837	85	RPL35AP12	32324	intergenic	2.104
4:164338027:A:T	rs6852899	4	164338027	A	T	0.172	NA	0.69189	rs74914837	85	RPL35AP12	34358	intergenic	4.482
4:164338812:C:T	rs1812613	4	164338812	C	T	0.164	NA	0.730361	rs74914837	85	RPL35AP12	35143	intergenic	2.025
4:164342324:G:T	rs4691083	4	164342324	G	T	0.1849	NA	0.646359	rs74914837	85	RPL35AP12	38655	intergenic	3.508
4:164343653:A:G	rs9308057	4	164343653	G	A	0.161	NA	0.734631	rs74914837	85	RPL35AP12	39984	intergenic	1.738
4:164345832:A:G	rs6845148	4	164345832	G	A	0.161	NA	0.734631	rs74914837	85	RPL35AP12	42163	intergenic	1.172
4:164348347:A:G	rs4691918	4	164348347	G	A	0.1759	NA	0.644853	rs74914837	85	TKTL2	43909	intergenic	2.438
4:164349830:C:T	rs6849891	4	164349830	C	T	0.1779	NA	0.6272	rs74914837	85	TKTL2	42426	intergenic	1.892
4:164349871:A:G	rs6824042	4	164349871	G	A	0.1789	NA	0.62266	rs74914837	85	TKTL2	42385	intergenic	1.901
4:164362136:C:T	rs4691921	4	164362136	T	C	0.1889	NA	0.603801	rs74914837	85	TKTL2	30120	intergenic	0.992
4:164362927:A:G	rs1372321	4	164362927	A	G	0.1809	NA	0.63134	rs74914837	85	TKTL2	29329	intergenic	0.75
4:166548750:A:G	rs922098	4	166548750	A	G	0.1302	3.88341e-08	0.856279	rs2611208	86	RP11-511B7.1	36751	intergenic	2.167
4:166551353:C:T	rs1246919	4	166551353	C	T	0.1362	NA	0.902761	rs2611208	86	RP11-511B7.1	34148	intergenic	1.276
4:166553474:A:G	rs963718	4	166553474	A	G	0.1362	4.26567e-08	0.902761	rs2611208	86	RP11-511B7.1	32027	intergenic	2.106
4:166554082:A:G	rs971710	4	166554082	A	G	0.1352	4.88357e-08	0.910994	rs2611208	86	RP11-511B7.1	31419	intergenic	0.52
4:166555193:C:T	rs1246917	4	166555193	C	T	0.1362	NA	0.902761	rs2611208	86	RP11-511B7.1	30308	intergenic	1.504
4:166555559:C:T	rs1841211	4	166555559	C	T	0.1392	NA	0.87948	rs2611208	86	RP11-511B7.1	29942	intergenic	0.925
4:166557881:A:G	rs1246907	4	166557881	A	G	0.1362	NA	0.902761	rs2611208	86	RP11-511B7.1	27620	intergenic	3.816
4:166562446:G:T	rs1350614	4	166562446	T	G	0.1352	NA	0.910994	rs2611208	86	RP11-511B7.1	23055	intergenic	7.114
4:166564497:A:C	rs3843405	4	166564497	C	A	0.1352	NA	0.910994	rs2611208	86	RP11-511B7.1	21004	intergenic	3.903
4:166564691:C:CAT	rs3043101	4	166564691	CAT	C	0.1342	NA	0.919336	rs2611208	86	RP11-511B7.1	20810	intergenic	1.048
4:166567937:A:G	rs2714832	4	166567937	A	G	0.1342	NA	0.919336	rs2611208	86	RP11-511B7.1	17564	intergenic	4.766
4:166571857:C:CT	rs33918479	4	166571857	CT	C	0.1352	NA	0.910994	rs2611208	86	RP11-511B7.1	13644	intergenic	1.449
4:166573703:A:G	rs1459499	4	166573703	G	A	0.1451	NA	0.849648	rs2611208	86	RP11-511B7.1	11798	intergenic	0.566
4:166575465:A:G	rs2611210	4	166575465	G	A	0.1342	NA	0.919336	rs2611208	86	RP11-511B7.1	10036	intergenic	0.541
4:166575815:A:G	rs1380348	4	166575815	G	A	0.1342	NA	0.919336	rs2611208	86	RP11-511B7.1	9686	intergenic	0.912
4:166578294:G:T	rs2611208	4	166578294	G	T	0.1441	1.80153e-08	1	rs2611208	86	RP11-511B7.1	7207	intergenic	7.683
4:166579647:A:G	rs2611206	4	166579647	G	A	0.1302	NA	0.887736	rs2611208	86	RP11-511B7.1	5854	intergenic	5.682
4:166584943:C:T	rs2714808	4	166584943	C	T	0.1342	NA	0.919336	rs2611208	86	RP11-511B7.1	558	upstream	1.42
4:166585836:A:G	rs2611242	4	166585836	A	G	0.1581	NA	0.765905	rs2611208	86	RP11-511B7.1	0	ncRNA_intronic	0.103
4:167506485:C:G	rs72695527	4	167506485	C	G	0.003976	2.11346e-09	1	rs72695527	87	RP11-217C7.1	59213	intergenic	0.271
4:167612329:C:T	rs181630965	4	167612329	T	C	0.001988	2.56546e-09	1	rs181630965	87	SPOCK3	42205	intergenic	0.748
4:168423564:C:T	rs534941979	4	168423564	T	C	0.001988	3.96589e-08	1	rs534941979	88	RN7SL776P	101658	intergenic	8.197
4:176544469:A:T	rs12498731	4	176544469	T	A	0.09841	2.78387e-09	1	rs12498731	89	GPM6A	9615	intergenic	1.69
4:176559036:T:TTA	4:176559036:T:TTA	4	176559036	T	TTA	0.08151	NA	0.682859	rs12498731	89	GPM6A	0	intronic	0.316
4:176559036:T:TTATA	4:176559036:T:TTATA	4	176559036	T	TTATA	0.002982	NA	0.682859	rs12498731	89	GPM6A	0	NA	0.3
4:176562990:A:G	rs6553890	4	176562990	G	A	0.07853	NA	0.753238	rs12498731	89	GPM6A	0	intronic	0.471
4:176563762:A:C	rs28460838	4	176563762	A	C	0.07853	NA	0.753238	rs12498731	89	GPM6A	0	intronic	1.546
4:180291532:A:C	rs112577862	4	180291532	C	A	0.0835	NA	0.669623	rs78348575	90	RP11-404J23.1	18755	intergenic	7.685
4:180292110:C:T	rs10034981	4	180292110	T	C	0.06064	3.13889e-08	0.935212	rs78348575	90	RP11-404J23.1	18177	intergenic	7.338
4:180292649:G:GC	rs59826219	4	180292649	GC	G	0.06064	NA	0.935212	rs78348575	90	RP11-404J23.1	17638	intergenic	0.771
4:180293384:G:GC	rs112020975	4	180293384	GC	G	0.06064	NA	0.935212	rs78348575	90	RP11-404J23.1	16903	intergenic	0.784
4:180293716:C:CTACTT	rs113343163	4	180293716	CTACTT	C	0.06064	NA	0.935212	rs78348575	90	RP11-404J23.1	16571	intergenic	1.299
4:180294979:A:G	rs79433364	4	180294979	A	G	0.05865	4.44019e-08	1	rs78348575	90	RP11-404J23.1	15308	intergenic	2.242
4:180299161:T:TA	rs551951124	4	180299161	T	TA	0.06064	NA	0.935212	rs78348575	90	RP11-404J23.1	11126	intergenic	2.192
4:180303606:G:T	rs78348575	4	180303606	G	T	0.05865	1.53541e-08	1	rs78348575	90	RP11-404J23.1	6681	intergenic	2.077
4:186662808:A:G	rs574379855	4	186662808	G	A	0.000994	NA	1	rs564293275	91	SORBS2	0	intronic	0.109
4:186742685:A:C	rs573663224	4	186742685	C	A	0.000994	NA	1	rs564293275	91	SORBS2	0	intronic	2.066
4:186744720:G:T	rs116085301	4	186744720	G	T	0.000994	NA	1	rs564293275	91	SORBS2	0	intronic	0.417
4:186774828:A:G	rs148684617	4	186774828	A	G	0.000994	NA	1	rs564293275	91	SORBS2	0	intronic	5.492
4:187257414:G:T	rs186776357	4	187257414	G	T	0.000994	NA	1	rs564293275	91	F11-AS1	0	ncRNA_intronic	1.724
4:187302320:C:CG	rs11388217	4	187302320	CG	C	0.4652	NA	1	rs564293275	91	F11-AS1	0	ncRNA_intronic	0.987
4:187302320:C:T	rs541850330	4	187302320	C	T	0.000994	NA	1	rs564293275	91	F11-AS1	0	NA	0.433
4:187403492:G:T	rs542661147	4	187403492	T	G	0.000994	NA	1	rs564293275	91	F11-AS1:RP11-215A19.2	00:00:00	ncRNA_intronic	1.013
4:187487177:A:G	rs564293275	4	187487177	A	G	0.000994	4.75733e-08	1	rs564293275	91	MTNR1A	10455	intergenic	2.526
4:187584030:A:G	rs550174934	4	187584030	G	A	0.000994	NA	1	rs564293275	91	FAT1	0	intronic	1.311
4:187604418:C:T	rs533574650	4	187604418	C	T	0.000994	NA	1	rs564293275	91	FAT1	0	intronic	0.366
4:187619079:A:G	rs142067063	4	187619079	A	G	0.000994	NA	1	rs564293275	91	FAT1	0	intronic	2.321
4:187663544:C:G	rs549417784	4	187663544	C	G	0.000994	NA	1	rs564293275	91	FAT1	15667	intergenic	0.848
4:187725629:C:T	rs568357983	4	187725629	C	T	0.000994	NA	1	rs564293275	91	AC108865.1	52899	intergenic	17.39
4:187731668:A:C	rs192986452	4	187731668	A	C	0.000994	NA	1	rs564293275	91	AC108865.1	46860	intergenic	1.301
4:187787998:G:T	rs564944085	4	187787998	G	T	0.000994	NA	1	rs564293275	91	AC108865.1	9387	intergenic	0.572
4:187842371:G:T	rs544506374	4	187842371	G	T	0.000994	NA	1	rs564293275	91	MRPS36P2	20378	intergenic	1.917
4:187948445:C:T	rs539579577	4	187948445	C	T	0.000994	NA	1	rs564293275	91	RP11-217E13.1	5317	intergenic	1.828
4:187949405:A:G	rs186668090	4	187949405	A	G	0.000994	NA	1	rs564293275	91	RP11-217E13.1	6277	intergenic	3.005
4:188157161:A:G	rs536130680	4	188157161	A	G	0.000994	NA	1	rs564293275	91	RP11-308K2.1	26660	intergenic	1.937
4:188278794:A:G	rs111751858	4	188278794	A	G	0.000994	NA	1	rs564293275	91	RP11-91J3.2	13007	intergenic	6.437
4:188283417:A:C	rs112558692	4	188283417	A	C	0.000994	NA	1	rs564293275	91	RP11-91J3.2	8384	intergenic	3.364
4:188332426:G:T	4:188332426:G:T	4	188332426	G	T	0.000994	NA	1	rs564293275	91	RP11-91J3.3	2291	intergenic	0.555
4:188359195:C:G	rs575030608	4	188359195	G	C	0.000994	NA	1	rs564293275	91	RP11-91J3.1	3635	intergenic	0.34
5:29680896:A:G	rs151290762	5	29680896	A	G	0.01292	3.03169e-08	1	rs151290762	92	UBL5P1	79920	intergenic	9.357
5:53295601:C:T	rs138167474	5	53295601	T	C	0.01193	4.00755e-08	1	rs138167474	93	ARL15	0	intronic	0.96
5:53338308:C:T	rs11954708	5	53338308	C	T	0.01889	NA	0.662595	rs138167474	93	ARL15	0	intronic	0.189
5:58589037:G:T	rs151022217	5	58589037	G	T	0.002982	1.37898e-08	1	rs151022217	94	PDE4D	0	intronic	0.309
5:59996667:A:G	rs550272345	5	59996667	A	G	0.001988	4.70455e-08	1	rs550272345	95	DEPDC1B	649	upstream	4.945
5:60196527:A:G	rs192205308	5	60196527	G	A	0.001988	NA	1	rs550272345	95	ERCC8	0	intronic	1.419
5:60199402:C:T	rs182401243	5	60199402	C	T	0.001988	NA	1	rs550272345	95	ERCC8	0	intronic	17.18
5:60434164:A:G	rs545763998	5	60434164	A	G	0.001988	NA	1	rs550272345	95	NDUFAF2	0	intronic	5.571
5:60481419:C:T	rs193013381	5	60481419	C	T	0.001988	NA	1	rs550272345	95	CTC-436P18.1	0	ncRNA_intronic	7.726
5:60606867:A:C	rs562058964	5	60606867	A	C	0.001988	NA	1	rs550272345	95	ZSWIM6	21232	intergenic	0.452
5:60687211:A:G	rs577207430	5	60687211	A	G	0.001988	NA	1	rs550272345	95	ZSWIM6:RPL3P6	00:00:00	ncRNA_exonic	8.968
5:88919275:A:C	rs188235134	5	88919275	A	C	0.00497	2.94229e-08	1	rs188235134	96	RP11-116A1.1	0	ncRNA_intronic	0.241
5:88955936:G:T	rs115925216	5	88955936	G	T	0.006958	NA	0.711417	rs188235134	96	RP11-116A1.1	0	ncRNA_intronic	0.685
5:94294088:A:C	rs189723685	5	94294088	A	C	0.03479	3.86823e-09	1	rs189723685	97	MCTP1	0	intronic	2.406
5:127210787:C:T	rs78895822	5	127210787	C	T	0.005964	2.89129e-08	1	rs78895822	98	CTC-228N24.1	0	ncRNA_intronic	0.491
5:127270846:A:G	rs146962806	5	127270846	G	A	0.006958	NA	1	rs142253691	98	CTC-228N24.1	0	ncRNA_intronic	7.04
5:127317079:A:G	rs145927407	5	127317079	A	G	0.008946	NA	0.774642	rs142253691	98	CTC-228N24.3	0	ncRNA_intronic	8.111
5:127320608:A:G	rs191931424	5	127320608	G	A	0.008946	NA	0.774642	rs142253691	98	CTC-228N24.3	0	ncRNA_intronic	10.99
5:127363343:C:T	rs142253691	5	127363343	T	C	0.006958	4.04121e-09	1	rs142253691	98	CTC-228N24.3	0	ncRNA_intronic	0.653
5:127473245:A:G	rs151077380	5	127473245	G	A	0.005964	3.0983e-08	0.855418	rs142253691	98	SLC12A2	0	intronic	1.896
5:127541489:A:ATAT	rs368944614	5	127541489	ATAT	A	0.005964	NA	0.855418	rs142253691	98	SLC12A2	16108	intergenic	3.552
5:127552756:G:T	rs144124350	5	127552756	T	G	0.006958	1.94308e-08	1	rs142253691	98	SLC12A2	27375	intergenic	17.27
5:127629510:A:C	rs546172613	5	127629510	C	A	0.00497	1.0301e-08	1	rs546172613	98	FBN2	0	intronic	3.344
5:127666298:C:T	rs56168072	5	127666298	C	T	0.005964	NA	0.83166	rs546172613	98	FBN2	0	exonic	23
5:127708641:A:G	rs139688773	5	127708641	G	A	0.006958	6.84916e-09	0.731242	rs142253691	98	FBN2	0	intronic	7.492
5:127710182:C:G	rs146479440	5	127710182	G	C	0.006958	5.32617e-09	0.731242	rs142253691	98	FBN2	0	intronic	1.39
5:127735063:C:T	rs116753353	5	127735063	C	T	0.01392	NA	0.626882	rs138203580	98	FBN2	0	intronic	3.052
5:127754712:C:G	rs143093730	5	127754712	C	G	0.006958	NA	0.711417	rs546172613	98	FBN2	0	intronic	6.122
5:127764899:G:T	rs141830090	5	127764899	T	G	0.005964	2.2498e-08	0.746982	rs138203580	98	FBN2	0	intronic	0.497
5:127771424:A:G	rs138203580	5	127771424	G	A	0.007952	3.27876e-09	1	rs138203580	98	FBN2	0	intronic	1.503
5:127827256:C:T	rs149281955	5	127827256	C	T	0.007952	NA	0.797422	rs138203580	98	FBN2	0	intronic	0.078
5:127852558:C:T	rs185620067	5	127852558	T	C	0.003976	NA	0.798397	rs546172613	98	FBN2	0	intronic	1.344
5:127872721:C:T	rs567063128	5	127872721	C	T	0.006958	NA	0.711417	rs546172613	98	FBN2	0	intronic	10.51
5:128024687:A:G	rs115314	5	128024687	A	G	0.003976	NA	0.798397	rs546172613	98	SLC27A6:CTC-573M9.1	00:00:00	ncRNA_intronic	2.712
5:128024788:A:G	rs115315	5	128024788	A	G	0.003976	NA	0.798397	rs546172613	98	SLC27A6:CTC-573M9.1	00:00:00	ncRNA_intronic	9.548
5:128114267:A:G	rs247103	5	128114267	G	A	0.00497	NA	0.636791	rs546172613	98	SLC27A6	0	intronic	1.393
5:128199442:C:T	rs543283507	5	128199442	T	C	0.00497	NA	0.636791	rs546172613	98	SLC27A6	0	intronic	1.531
5:128271035:C:T	rs188491045	5	128271035	C	T	0.003976	NA	0.798397	rs546172613	98	SLC27A6	0	intronic	2.443
5:138030070:A:T	rs182101445	5	138030070	A	T	0.002982	NA	1	rs187415681	99	CTNNA1	0	intronic	11.01
5:138030923:A:G	rs183538431	5	138030923	G	A	0.002982	NA	1	rs187415681	99	CTNNA1	0	intronic	4.012
5:138146217:C:G	rs187812208	5	138146217	G	C	0.002982	NA	1	rs187415681	99	CTNNA1	0	intronic	0.072
5:138189009:A:C	rs187415681	5	138189009	A	C	0.002982	2.04976e-08	1	rs187415681	99	CTNNA1	0	intronic	0.712
5:139256795:C:T	rs77864329	5	139256795	T	C	0.05368	4.61562e-08	1	rs77864329	100	NRG2	0	intronic	4.799
5:141644965:C:T	rs146905606	5	141644965	C	T	0.008946	3.79115e-08	1	rs146905606	101	SPRY4	45026	intergenic	7.182
5:157258322:A:G	rs187273641	5	157258322	A	G	0.01392	4.66979e-08	0.771416	rs189073674	102	CLINT1	0	intronic	0.302
5:157268990:A:G	rs189073674	5	157268990	A	G	0.01789	4.00182e-08	1	rs189073674	102	CLINT1	0	intronic	0.22
5:157341079:A:G	rs138233269	5	157341079	A	G	0.01292	NA	0.714853	rs189073674	102	CTB-47B8.1	17186	intergenic	0.307
5:159260665:A:G	rs187670424	5	159260665	A	G	0.00497	2.38351e-08	1	rs187670424	103	AC011343.1	0	ncRNA_intronic	1.725
5:165285433:C:T	rs567899776	5	165285433	C	T	0.000994	NA	1	rs548024794	104	CTC-425K20.1	46697	intergenic	2.254
5:165311007:G:T	rs568808633	5	165311007	G	T	0.000994	NA	1	rs548024794	104	CTC-425K20.1	21123	intergenic	0.747
5:165792879:A:G	rs186288182	5	165792879	G	A	0.000994	NA	1	rs548024794	104	CTB-63M22.1	16430	intergenic	1.492
5:165903581:A:T	rs568347261	5	165903581	A	T	0.000994	NA	1	rs548024794	104	CTB-63M22.1	93976	intergenic	2.964
5:166039555:A:G	rs527879531	5	166039555	G	A	0.000994	NA	1	rs548024794	104	CTB-63M22.1	229950	intergenic	2.495
5:166062036:C:T	rs548024794	5	166062036	T	C	0.000994	1.305e-08	1	rs548024794	104	CTB-63M22.1	252431	intergenic	1.061
5:166337282:C:T	rs556415677	5	166337282	T	C	0.000994	NA	1	rs548024794	104	CTB-7E3.1	0	ncRNA_intronic	2.621
5:166527534:G:T	rs560921392	5	166527534	G	T	0.000994	NA	1	rs548024794	104	CTC-264O10.2	15788	intergenic	4.268
5:166666653:C:T	rs576866820	5	166666653	C	T	0.000994	NA	1	rs548024794	104	TENM2	45150	intergenic	8.501
5:167038386:C:T	rs552037515	5	167038386	C	T	0.000994	NA	1	rs548024794	104	TENM2	0	intronic	0.2
5:173160217:A:T	rs146280813	5	173160217	A	T	0.001988	2.84016e-09	1	rs146280813	105	CTB-43E15.3	0	ncRNA_intronic	6.834
5:177808203:C:T	rs34176122	5	177808203	T	C	0.06958	NA	0.985943	rs71611432	106	COL23A1	0	intronic	2.81
5:177808748:C:T	rs71611431	5	177808748	C	T	0.06958	NA	0.985943	rs71611432	106	COL23A1	0	intronic	0.497
5:177809105:G:GA	rs35931019	5	177809105	GA	G	0.07555	NA	0.881273	rs71611432	106	COL23A1	0	intronic	3.138
5:177809739:C:T	rs71611432	5	177809739	T	C	0.07058	2.45679e-08	1	rs71611432	106	COL23A1	0	intronic	2.981
5:177811754:A:G	rs13178731	5	177811754	A	G	0.07455	NA	0.921341	rs71611432	106	COL23A1	0	intronic	0.689
6:6957239:C:T	rs6907319	6	6957239	C	T	0.1213	4.84036e-08	1	rs6907319	107	RN7SL554P	18108	intergenic	9.655
6:8208588:C:G	rs577593485	6	8208588	C	G	0.001988	3.51792e-08	1	rs577593485	108	EEF1E1	105776	intergenic	0.605
6:8830596:C:T	rs6940341	6	8830596	C	T	0.2276	2.68155e-08	0.957617	rs35609807	109	RP11-314C16.1	44917	intergenic	0.484
6:8831321:A:T	rs34105774	6	8831321	T	A	0.2883	NA	0.705311	rs35609807	109	RP11-314C16.1	45642	intergenic	4.516
6:8840793:C:T	rs35609807	6	8840793	C	T	0.2316	1.55093e-08	1	rs35609807	109	RP11-314C16.1	55114	intergenic	0.921
6:34287912:C:T	rs181522640	6	34287912	C	T	0.02087	3.90673e-09	1	rs181522640	110	NUDT3:RPS10-NUDT3	00:00:00	intronic	1.194
6:35707288:T:TC	rs112966699	6	35707288	T	TC	0.2296	NA	0.713819	rs75842115	111	ARMC12	0	intronic	9.621
6:35713090:C:T	rs75842115	6	35713090	C	T	0.1799	2.2218e-08	1	rs75842115	111	ARMC12	0	intronic	5.545
6:35718751:A:C	rs138308084	6	35718751	C	A	0.164	NA	0.895752	rs75842115	111	ARMC12	1894	intergenic	0.36
6:35723417:A:C	rs7752049	6	35723417	A	C	0.1928	NA	0.871112	rs75842115	111	ARMC12	6560	intergenic	1.232
6:35724029:C:CT	rs539341859	6	35724029	C	CT	0.1859	NA	0.799599	rs75842115	111	ARMC12	7172	intergenic	1.518
6:35724151:C:G	rs12196319	6	35724151	G	C	0.1759	NA	0.82151	rs75842115	111	ARMC12	7294	intergenic	0.298
6:35724634:C:T	rs57915701	6	35724634	C	T	0.1988	NA	0.701623	rs75842115	111	ARMC12	7777	intergenic	1.128
6:40249180:C:T	rs78659671	6	40249180	T	C	0.003976	1.57928e-08	1	rs78659671	112	RP11-552E20.1	5203	intergenic	0.786
6:48029113:C:T	rs181105562	6	48029113	C	T	0.001988	1.8835e-08	1	rs181105562	113	PTCHD4	0	intronic	6.196
6:48180702:A:C	rs144703745	6	48180702	C	A	0.002982	NA	0.665336	rs181105562	113	RBMXP1	637	downstream	9.136
6:67272850:A:G	rs113464059	6	67272850	G	A	0.001988	NA	1	rs191178238	114	RP11-24C14.1	147284	intergenic	0.581
6:67273120:T:TGC	6:67273120:T:TGC	6	67273120	T	TGC	0.002982	NA	0.665336	rs191178238	114	RP11-24C14.1	147014	intergenic	0.541
6:67276473:A:T	rs181497715	6	67276473	T	A	0.001988	NA	1	rs191178238	114	RP11-24C14.1	143661	intergenic	3.112
6:67279109:T:TGAGAGA	6:67279109:T:TGAGAGA	6	67279109	T	TGAGAGA	0.001988	NA	1	rs191178238	114	RP11-24C14.1	141025	intergenic	0.736
6:67281043:G:T	rs184000988	6	67281043	T	G	0.001988	NA	1	rs191178238	114	RP11-24C14.1	139091	intergenic	1.728
6:67302820:A:AC	rs528649415	6	67302820	A	AC	0.002982	NA	0.665336	rs191178238	114	RP11-24C14.1	117314	intergenic	2.815
6:67319208:A:T	rs191178238	6	67319208	A	T	0.001988	3.59442e-08	1	rs191178238	114	RP11-24C14.1	100926	intergenic	0.615
6:67319709:C:T	rs182798116	6	67319709	C	T	0.001988	3.69431e-08	1	rs191178238	114	RP11-24C14.1	100425	intergenic	3.598
6:67369711:A:T	rs186948984	6	67369711	A	T	0.001988	NA	1	rs191178238	114	RP11-24C14.1	50423	intergenic	0.601
6:67436924:G:T	rs142553871	6	67436924	T	G	0.002982	NA	0.665336	rs191178238	114	RNU7-66P	1811	intergenic	5.875
6:67442895:C:G	rs188732577	6	67442895	G	C	0.002982	NA	0.665336	rs191178238	114	RNU7-66P	4097	intergenic	6.697
6:67909609:C:T	rs186229355	6	67909609	C	T	0.001988	NA	1	rs191178238	114	SNORD65	10691	intergenic	0.736
6:100953047:A:AC	rs11458788	6	100953047	A	AC	0.493	NA	0.697317	rs9390675	115	ASCC3	3022	intergenic	2.083
6:100953148:A:G	rs240764	6	100953148	G	A	0.4652	NA	0.608893	rs9390675	115	ASCC3	2921	intergenic	2.366
6:100953883:C:T	rs240765	6	100953883	T	C	0.4672	NA	0.79022	rs9390675	115	ASCC3	2186	intergenic	6.181
6:100954036:A:G	rs240766	6	100954036	A	G	0.4592	NA	0.825509	rs9390675	115	ASCC3	2033	intergenic	6.013
6:100955752:C:T	rs12374612	6	100955752	C	T	0.4662	NA	0.648798	rs9390675	115	ASCC3	317	downstream	0.29
6:100964147:C:G	rs240780	6	100964147	C	G	0.4205	NA	0.692	rs9390675	115	ASCC3	0	exonic	19.31
6:100967531:A:G	rs17303769	6	100967531	G	A	0.4662	NA	0.648798	rs9390675	115	ASCC3	0	intronic	12.37
6:100968737:C:T	rs240783	6	100968737	C	T	0.4205	NA	0.692	rs9390675	115	ASCC3	0	intronic	3.344
6:100970472:C:T	rs240784	6	100970472	T	C	0.4592	NA	0.825509	rs9390675	115	ASCC3	0	intronic	6.483
6:100977940:C:T	rs4461738	6	100977940	T	C	0.4662	NA	0.648798	rs9390675	115	ASCC3	0	intronic	5.138
6:100978351:C:T	rs2001102	6	100978351	C	T	0.4662	NA	0.648798	rs9390675	115	ASCC3:RP1-121G13.3	00:00:00	ncRNA_exonic	17.78
6:100978570:C:T	rs12660725	6	100978570	C	T	0.4662	NA	0.648798	rs9390675	115	ASCC3:RP1-121G13.3	00:00:00	ncRNA_exonic	18.97
6:100979506:A:T	rs10457808	6	100979506	A	T	0.4662	NA	0.648798	rs9390675	115	ASCC3	0	intronic	14.14
6:100981200:A:C	rs2398132	6	100981200	A	C	0.4662	NA	0.648798	rs9390675	115	ASCC3	0	intronic	1.278
6:100983505:C:T	rs12190903	6	100983505	C	T	0.4662	NA	0.648798	rs9390675	115	ASCC3	0	intronic	1.918
6:100983589:C:T	rs12200565	6	100983589	T	C	0.4662	NA	0.648798	rs9390675	115	ASCC3	0	intronic	0.433
6:100984106:G:T	rs240788	6	100984106	G	T	0.4205	NA	0.692	rs9390675	115	ASCC3	0	intronic	0.393
6:100984400:C:T	rs10457809	6	100984400	C	T	0.4662	NA	0.648798	rs9390675	115	ASCC3	0	intronic	0.432
6:100985574:C:T	rs240762	6	100985574	T	C	0.4205	NA	0.692	rs9390675	115	ASCC3	0	intronic	1.21
6:100987009:C:T	rs12206564	6	100987009	T	C	0.4821	NA	0.694731	rs9390675	115	ASCC3	0	intronic	2.02
6:100988939:C:T	rs11155496	6	100988939	T	C	0.4662	NA	0.648798	rs9390675	115	ASCC3	0	intronic	0.176
6:100991104:T:TA	rs35741413	6	100991104	TA	T	0.4652	NA	0.645851	rs9390675	115	ASCC3	0	intronic	0.918
6:100993125:C:T	rs10782302	6	100993125	T	C	0.4821	NA	0.694731	rs9390675	115	ASCC3	0	intronic	2.553
6:101002618:C:G	rs2062634	6	101002618	G	C	0.4642	NA	0.642914	rs9390675	115	ASCC3	0	intronic	6.258
6:101002659:A:G	rs2062635	6	101002659	G	A	0.4642	NA	0.642914	rs9390675	115	ASCC3	0	intronic	6.573
6:101003796:C:CAGG	rs148511033	6	101003796	CAGG	C	0.4642	NA	0.642914	rs9390675	115	ASCC3	0	intronic	5.975
6:101005474:A:G	rs9485165	6	101005474	G	A	0.4195	NA	0.696286	rs9390675	115	ASCC3	0	intronic	1.11
6:101007686:C:T	rs240773	6	101007686	C	T	0.4195	NA	0.696286	rs9390675	115	ASCC3	0	intronic	2.804
6:101007895:C:T	rs240772	6	101007895	T	C	0.4662	NA	0.794004	rs9390675	115	ASCC3	0	intronic	6.44
6:101008093:C:T	rs12191199	6	101008093	C	T	0.4652	NA	0.651453	rs9390675	115	ASCC3	0	intronic	1.506
6:101009823:C:T	rs240771	6	101009823	C	T	0.4145	NA	0.681483	rs9390675	115	ASCC3	0	intronic	4.835
6:101010200:A:G	rs240770	6	101010200	A	G	0.4195	NA	0.696286	rs9390675	115	ASCC3	0	intronic	4.891
6:101012187:A:C	rs240769	6	101012187	C	A	0.4036	NA	0.654211	rs9390675	115	ASCC3	0	intronic	2.856
6:101017321:A:G	rs240774	6	101017321	G	A	0.4583	NA	0.829424	rs9390675	115	ASCC3	0	intronic	1.201
6:101018032:A:G	rs12206945	6	101018032	A	G	0.4672	NA	0.657355	rs9390675	115	ASCC3	0	intronic	0.13
6:101019551:C:G	rs11155498	6	101019551	G	C	0.4672	NA	0.657355	rs9390675	115	ASCC3	0	intronic	9.433
6:101020453:C:T	rs240776	6	101020453	C	T	0.4662	NA	0.794004	rs9390675	115	ASCC3	0	intronic	0.802
6:101020968:C:T	rs1875400	6	101020968	T	C	0.4672	NA	0.657355	rs9390675	115	ASCC3	0	intronic	3.246
6:101023588:A:G	rs1875401	6	101023588	G	A	0.4652	NA	0.651453	rs9390675	115	ASCC3	0	intronic	0.325
6:101028702:A:T	rs12192249	6	101028702	T	A	0.4662	NA	0.655505	rs9390675	115	ASCC3	0	intronic	0.786
6:101028721:G:T	rs12196783	6	101028721	G	T	0.4662	NA	0.655505	rs9390675	115	ASCC3	0	intronic	0.344
6:101030124:C:G	rs9377058	6	101030124	G	C	0.4662	NA	0.794004	rs9390675	115	ASCC3	0	intronic	0.42
6:101030273:G:T	rs75628333	6	101030273	T	G	0.4672	NA	0.657355	rs9390675	115	ASCC3	0	intronic	0.701
6:101030348:G:T	rs201528531	6	101030348	G	T	0.4592	NA	0.825509	rs9390675	115	ASCC3	0	intronic	0.317
6:101030631:C:T	rs145634441	6	101030631	T	C	0.4672	NA	0.657355	rs9390675	115	ASCC3	0	intronic	0.666
6:101031703:C:T	rs151233653	6	101031703	C	T	0.4483	NA	0.605298	rs9390675	115	ASCC3	0	intronic	0.298
6:101033379:A:C	rs12206182	6	101033379	A	C	0.4662	NA	0.646554	rs9390675	115	ASCC3	0	intronic	0.637
6:101034270:A:G	rs6910738	6	101034270	G	A	0.4682	NA	0.786449	rs9390675	115	ASCC3	0	intronic	0.493
6:101036713:C:T	rs997229	6	101036713	T	C	0.4592	NA	0.833514	rs9390675	115	ASCC3	0	intronic	2.693
6:101037718:A:T	rs1006398	6	101037718	T	A	0.4722	NA	0.802632	rs9390675	115	ASCC3	0	intronic	3.734
6:101039279:C:G	rs108422	6	101039279	C	G	0.4612	NA	0.664425	rs9390675	115	ASCC3	0	intronic	9.763
6:101039470:A:G	rs1006399	6	101039470	G	A	0.4622	NA	0.845267	rs9390675	115	ASCC3	0	intronic	0.216
6:101043798:A:G	rs9386193	6	101043798	A	G	0.4324	NA	0.791423	rs9390675	115	ASCC3	0	intronic	2.402
6:101044487:A:T	rs240164	6	101044487	A	T	0.4612	NA	0.664425	rs9390675	115	ASCC3	0	intronic	3.225
6:101046360:C:CT	rs11448655	6	101046360	CT	C	0.4751	NA	0.755144	rs9390675	115	ASCC3	0	intronic	1.296
6:101053069:C:T	rs240115	6	101053069	C	T	0.4592	NA	0.70876	rs9390675	115	ASCC3	0	intronic	5.688
6:101053726:C:T	rs7452753	6	101053726	C	T	0.4642	NA	0.891109	rs9390675	115	ASCC3	0	intronic	0.4
6:101054999:C:T	rs395521	6	101054999	T	C	0.4592	NA	0.70876	rs9390675	115	ASCC3	0	intronic	1.606
6:101055566:C:T	rs454747	6	101055566	C	T	0.4742	NA	0.745758	rs9390675	115	ASCC3	0	intronic	1.313
6:101057478:A:G	rs9390502	6	101057478	G	A	0.4642	NA	0.891109	rs9390675	115	ASCC3	0	intronic	4.653
6:101058886:A:G	rs240113	6	101058886	A	G	0.4612	NA	0.714496	rs9390675	115	ASCC3	0	intronic	1.254
6:101059253:A:C	rs240112	6	101059253	A	C	0.4523	NA	0.696014	rs9390675	115	ASCC3	0	intronic	10.08
6:101059499:A:C	rs240111	6	101059499	A	C	0.4682	NA	0.740066	rs9390675	115	ASCC3	0	intronic	1.406
6:101059629:C:T	rs240110	6	101059629	C	T	0.4523	NA	0.696014	rs9390675	115	ASCC3	0	intronic	1.799
6:101059742:T:TA	rs34931211	6	101059742	TA	T	0.4841	NA	0.813392	rs9390675	115	ASCC3	0	intronic	0.674
6:101060812:G:GA	rs5878641	6	101060812	GA	G	0.4732	NA	0.851556	rs9390675	115	ASCC3	0	intronic	0.826
6:101063149:C:G	rs240156	6	101063149	G	C	0.4503	NA	0.690463	rs9390675	115	ASCC3	0	intronic	0.219
6:101063195:A:G	rs9377085	6	101063195	A	G	0.4423	NA	0.812798	rs9390675	115	ASCC3	0	intronic	4.038
6:101065792:G:T	rs240154	6	101065792	T	G	0.4592	NA	0.70876	rs9390675	115	ASCC3	0	intronic	2.443
6:101067135:A:C	rs240153	6	101067135	C	A	0.4493	NA	0.687705	rs9390675	115	ASCC3	0	intronic	4.389
6:101067489:C:G	rs240152	6	101067489	C	G	0.4662	NA	0.734172	rs9390675	115	ASCC3	0	intronic	0.49
6:101067720:A:T	rs240151	6	101067720	T	A	0.4662	NA	0.734172	rs9390675	115	ASCC3	0	intronic	7.948
6:101072307:A:G	rs240150	6	101072307	A	G	0.4901	NA	0.651347	rs9390675	115	ASCC3	0	intronic	1.584
6:101073730:G:T	rs240149	6	101073730	G	T	0.494	NA	0.70123	rs9390675	115	ASCC3	0	intronic	0.819
6:101075354:A:C	rs2134044	6	101075354	C	A	0.4632	NA	0.887404	rs9390675	115	ASCC3	0	intronic	5.293
6:101076767:C:T	rs240148	6	101076767	T	C	0.4513	NA	0.692192	rs9390675	115	ASCC3	0	intronic	3.956
6:101078300:A:G	rs240147	6	101078300	A	G	0.4592	NA	0.70876	rs9390675	115	ASCC3	0	intronic	3.482
6:101078438:A:G	rs7356804	6	101078438	A	G	0.4751	NA	0.84414	rs9390675	115	ASCC3	0	intronic	5.76
6:101078718:A:G	rs240146	6	101078718	A	G	0.4592	NA	0.70876	rs9390675	115	ASCC3	0	intronic	4.645
6:101079610:A:C	rs240145	6	101079610	C	A	0.4592	NA	0.70876	rs9390675	115	ASCC3	0	intronic	2.738
6:101080621:A:G	rs240143	6	101080621	A	G	0.4592	NA	0.70876	rs9390675	115	ASCC3	0	intronic	6.538
6:101084946:A:G	rs240141	6	101084946	A	G	0.4513	NA	0.692192	rs9390675	115	ASCC3	0	intronic	2.05
6:101086333:C:T	rs151573	6	101086333	C	T	0.4592	NA	0.70876	rs9390675	115	ASCC3	0	intronic	0.902
6:101086372:C:G	rs3818233	6	101086372	G	C	0.4642	NA	0.891109	rs9390675	115	ASCC3	0	intronic	3.246
6:101087081:A:G	rs239249	6	101087081	A	G	0.4592	NA	0.70876	rs9390675	115	ASCC3	0	intronic	4.522
6:101087507:C:G	rs4329121	6	101087507	G	C	0.4781	NA	0.833734	rs9390675	115	ASCC3	0	intronic	0.513
6:101088315:A:T	rs239248	6	101088315	A	T	0.4592	NA	0.70876	rs9390675	115	ASCC3	0	intronic	4.436
6:101088350:C:T	rs239247	6	101088350	C	T	0.4592	NA	0.70876	rs9390675	115	ASCC3	0	intronic	5.852
6:101089134:A:G	rs239246	6	101089134	A	G	0.4592	NA	0.70876	rs9390675	115	ASCC3	0	intronic	0.678
6:101089879:C:T	6:101089879:C:T	6	101089879	T	C	0.4751	NA	0.755144	rs9390675	115	ASCC3	0	intronic	0.973
6:101089879:C:G	6:101089879:C:G	6	101089879	C	G	0.0159	NA	0.755144	rs9390675	115	ASCC3	0	NA	1.418
6:101090377:A:C	rs239245	6	101090377	A	C	0.4592	NA	0.70876	rs9390675	115	ASCC3	0	intronic	3.943
6:101092776:C:T	rs239242	6	101092776	T	C	0.4592	NA	0.70876	rs9390675	115	ASCC3	0	intronic	1.129
6:101094554:A:G	rs239239	6	101094554	G	A	0.4592	NA	0.70876	rs9390675	115	ASCC3	0	exonic	10.97
6:101094880:G:T	rs239238	6	101094880	T	G	0.4592	NA	0.70876	rs9390675	115	ASCC3	0	intronic	13.74
6:101094940:A:G	rs239237	6	101094940	G	A	0.4592	NA	0.70876	rs9390675	115	ASCC3	0	intronic	0.266
6:101099217:A:G	rs239236	6	101099217	G	A	0.4751	NA	0.755144	rs9390675	115	ASCC3	0	intronic	9.233
6:101100528:A:G	rs239235	6	101100528	G	A	0.4592	NA	0.70876	rs9390675	115	ASCC3	0	intronic	1.712
6:101100783:C:T	rs9399641	6	101100783	T	C	0.4642	NA	0.891109	rs9390675	115	ASCC3	0	intronic	0.05
6:101101234:A:G	rs239234	6	101101234	A	G	0.4751	NA	0.755144	rs9390675	115	ASCC3	0	intronic	0.274
6:101103038:A:G	rs239232	6	101103038	A	G	0.4592	NA	0.70876	rs9390675	115	ASCC3	0	intronic	2.975
6:101104191:C:T	rs151637	6	101104191	T	C	0.4592	NA	0.70876	rs9390675	115	ASCC3	0	intronic	4.137
6:101105022:A:G	rs239231	6	101105022	A	G	0.4592	NA	0.70876	rs9390675	115	ASCC3	0	intronic	0.624
6:101105862:A:C	rs239230	6	101105862	A	C	0.4592	NA	0.70876	rs9390675	115	ASCC3	0	intronic	1.428
6:101105975:C:T	rs239229	6	101105975	C	T	0.4592	NA	0.70876	rs9390675	115	ASCC3	0	intronic	1.35
6:101107089:C:G	rs239227	6	101107089	G	C	0.4592	NA	0.70876	rs9390675	115	ASCC3	0	intronic	0.327
6:101107831:C:CT	rs80195194	6	101107831	CT	C	0.4632	NA	0.886948	rs9390675	115	ASCC3	0	intronic	3.352
6:101107969:C:G	rs239226	6	101107969	C	G	0.4592	NA	0.70876	rs9390675	115	ASCC3	0	intronic	0.149
6:101110984:C:T	rs151572	6	101110984	T	C	0.4592	NA	0.70876	rs9390675	115	ASCC3	0	intronic	0.652
6:101111521:A:C	rs151640	6	101111521	C	A	0.4751	NA	0.755144	rs9390675	115	ASCC3	0	intronic	1.36
6:101112345:A:G	rs239223	6	101112345	G	A	0.4592	NA	0.70876	rs9390675	115	ASCC3	0	intronic	11.98
6:101112817:A:T	rs239222	6	101112817	A	T	0.4592	NA	0.70876	rs9390675	115	ASCC3	0	intronic	0.966
6:101113085:A:G	rs239221	6	101113085	A	G	0.4592	NA	0.70876	rs9390675	115	ASCC3	0	intronic	4.604
6:101113622:C:CA	rs35000547	6	101113622	CA	C	0.4602	NA	0.703714	rs9390675	115	ASCC3	0	intronic	0.685
6:101113781:C:T	rs12526352	6	101113781	T	C	0.4642	NA	0.891109	rs9390675	115	ASCC3	0	intronic	1.926
6:101116146:C:T	rs239219	6	101116146	T	C	0.4592	NA	0.70876	rs9390675	115	ASCC3	0	intronic	3.538
6:101118109:A:T	rs11756783	6	101118109	A	T	0.4642	NA	0.891109	rs9390675	115	ASCC3	0	intronic	9.947
6:101118400:A:G	rs369125	6	101118400	A	G	0.4592	NA	0.70876	rs9390675	115	ASCC3	0	intronic	1.169
6:101119546:G:T	rs239203	6	101119546	G	T	0.4592	NA	0.70876	rs9390675	115	ASCC3	0	intronic	4.306
6:101120006:A:G	rs9399652	6	101120006	A	G	0.4751	NA	0.84414	rs9390675	115	ASCC3	0	intronic	5.118
6:101123006:G:GT	rs562151800	6	101123006	G	GT	0.4692	NA	0.731609	rs9390675	115	ASCC3	0	intronic	0.482
6:101123993:A:T	rs239201	6	101123993	A	T	0.4592	NA	0.709717	rs9390675	115	ASCC3	0	intronic	0.27
6:101127124:C:T	rs9399656	6	101127124	C	T	0.4642	NA	0.891109	rs9390675	115	ASCC3	0	intronic	0.797
6:101127213:C:T	rs180963	6	101127213	C	T	0.4761	NA	0.758977	rs9390675	115	ASCC3	0	intronic	5.745
6:101128686:A:ACTC	rs556037419	6	101128686	A	ACTC	0.4334	NA	0.838711	rs9390675	115	ASCC3	0	intronic	2.418
6:101128787:C:T	rs239189	6	101128787	T	C	0.4592	NA	0.709717	rs9390675	115	ASCC3	0	intronic	3.467
6:101129067:C:T	rs239190	6	101129067	T	C	0.4592	NA	0.709717	rs9390675	115	ASCC3	0	intronic	0.134
6:101129997:A:T	rs9403962	6	101129997	T	A	0.4642	NA	0.891109	rs9390675	115	ASCC3	0	intronic	4.478
6:101130099:T:TATTC	rs149772389	6	101130099	T	TATTC	0.3996	NA	0.709205	rs9390675	115	ASCC3	0	intronic	1.043
6:101131687:C:CT	rs34473265	6	101131687	C	CT	0.493	NA	0.785566	rs9390675	115	ASCC3	0	intronic	1.585
6:101131848:C:T	rs239193	6	101131848	T	C	0.493	NA	0.785566	rs9390675	115	ASCC3	0	intronic	0.053
6:101131959:A:G	rs239194	6	101131959	G	A	0.493	NA	0.785566	rs9390675	115	ASCC3	0	intronic	2.509
6:101132368:C:T	rs239195	6	101132368	T	C	0.493	NA	0.785566	rs9390675	115	ASCC3	0	intronic	3.046
6:101132506:C:CTTGT	rs140275264	6	101132506	CTTGT	C	0.4761	NA	0.840453	rs9390675	115	ASCC3	0	intronic	1.494
6:101132925:C:T	rs239196	6	101132925	C	T	0.4761	NA	0.840453	rs9390675	115	ASCC3	0	intronic	0.163
6:101133600:C:T	rs239197	6	101133600	C	T	0.4592	NA	0.709717	rs9390675	115	ASCC3	0	intronic	8.174
6:101133834:A:T	rs9373571	6	101133834	T	A	0.4642	NA	0.891109	rs9390675	115	ASCC3	0	intronic	3.463
6:101134077:C:T	rs239198	6	101134077	C	T	0.4742	NA	0.847258	rs9390675	115	ASCC3	0	intronic	2.829
6:101134108:C:T	rs239199	6	101134108	C	T	0.493	NA	0.785566	rs9390675	115	ASCC3	0	intronic	2.396
6:101134156:C:T	rs370757	6	101134156	T	C	0.493	NA	0.785566	rs9390675	115	ASCC3	0	intronic	0.412
6:101134908:A:T	rs1691442	6	101134908	T	A	0.3787	NA	0.604338	rs9390675	115	ASCC3	0	intronic	0.548
6:101134910:A:T	rs9403967	6	101134910	T	A	0.3787	NA	0.604338	rs9390675	115	ASCC3	0	intronic	0.402
6:101135580:C:T	rs239204	6	101135580	C	T	0.4592	NA	0.709717	rs9390675	115	ASCC3	0	intronic	1.39
6:101136153:A:AC	rs149006293	6	101136153	AC	A	0.4592	NA	0.709717	rs9390675	115	ASCC3	0	intronic	0.58
6:101137332:G:T	rs239206	6	101137332	G	T	0.4612	NA	0.714496	rs9390675	115	ASCC3	0	intronic	1.797
6:101137765:A:C	rs239207	6	101137765	C	A	0.4612	NA	0.714496	rs9390675	115	ASCC3	0	intronic	0.052
6:101139285:A:G	rs239208	6	101139285	A	G	0.4781	NA	0.764308	rs9390675	115	ASCC3	0	intronic	0.74
6:101140977:C:T	rs239209	6	101140977	C	T	0.4781	NA	0.764308	rs9390675	115	ASCC3	0	intronic	2.73
6:101142605:A:T	rs183566	6	101142605	T	A	0.4781	NA	0.764308	rs9390675	115	ASCC3	0	intronic	2.951
6:101144965:G:T	rs239211	6	101144965	G	T	0.4612	NA	0.714496	rs9390675	115	ASCC3	0	intronic	5.001
6:101145178:A:G	rs239212	6	101145178	G	A	0.4911	NA	0.79169	rs9390675	115	ASCC3	0	intronic	9.477
6:101145292:C:CA	rs34378817	6	101145292	C	CA	0.4821	NA	0.648405	rs9390675	115	ASCC3	0	intronic	0.022
6:101145421:T:TA	rs35793750	6	101145421	TA	T	0.493	NA	0.784778	rs9390675	115	ASCC3	0	intronic	0.43
6:101147426:A:G	rs239215	6	101147426	G	A	0.4781	NA	0.764308	rs9390675	115	ASCC3	0	intronic	2.729
6:101147892:G:T	rs239216	6	101147892	G	T	0.4612	NA	0.714496	rs9390675	115	ASCC3	0	intronic	3.569
6:101148234:C:T	rs6903665	6	101148234	T	C	0.4722	NA	0.854707	rs9390675	115	ASCC3	0	intronic	3.301
6:101148311:C:T	rs239217	6	101148311	T	C	0.4612	NA	0.714496	rs9390675	115	ASCC3	0	intronic	2.806
6:101148692:C:T	rs239218	6	101148692	C	T	0.4781	NA	0.764308	rs9390675	115	ASCC3	0	intronic	11
6:101148909:C:T	rs9373574	6	101148909	C	T	0.4622	NA	0.898441	rs9390675	115	ASCC3	0	intronic	0.487
6:101149540:C:T	rs9386233	6	101149540	C	T	0.4712	NA	0.850439	rs9390675	115	ASCC3	0	intronic	1.666
6:101149576:C:T	rs12201852	6	101149576	T	C	0.4622	NA	0.710446	rs9390675	115	ASCC3	0	intronic	1.287
6:101150326:C:T	rs12193960	6	101150326	C	T	0.4612	NA	0.714496	rs9390675	115	ASCC3	0	intronic	2.168
6:101150463:A:G	rs12207086	6	101150463	G	A	0.4622	NA	0.709476	rs9390675	115	ASCC3	0	intronic	10.26
6:101151410:C:T	rs12212736	6	101151410	C	T	0.4612	NA	0.714496	rs9390675	115	ASCC3	0	intronic	0.676
6:101151537:A:G	rs6905221	6	101151537	G	A	0.4612	NA	0.714496	rs9390675	115	ASCC3	0	intronic	8.796
6:101151925:A:AT	rs35170339	6	101151925	AT	A	0.4742	NA	0.679924	rs9390675	115	ASCC3	0	intronic	0.613
6:101151925:AT:ATT	rs543430938	6	101151925	AT	ATT	0.01988	NA	0.679924	rs9390675	115	ASCC3	0	NA	NA
6:101152009:C:T	rs6938440	6	101152009	T	C	0.4612	NA	0.714496	rs9390675	115	ASCC3	0	intronic	3.862
6:101152562:G:GAC	rs72018914	6	101152562	GAC	G	0.4612	NA	0.714496	rs9390675	115	ASCC3	0	intronic	1.189
6:101152631:A:G	rs11155596	6	101152631	G	A	0.4612	NA	0.714496	rs9390675	115	ASCC3	0	intronic	3.893
6:101152723:A:C	rs12216199	6	101152723	C	A	0.4612	NA	0.714496	rs9390675	115	ASCC3	0	intronic	8.021
6:101153665:A:G	rs7740826	6	101153665	G	A	0.4911	NA	0.79169	rs9390675	115	ASCC3	0	intronic	3.686
6:101153782:C:T	rs6907240	6	101153782	T	C	0.4612	NA	0.714496	rs9390675	115	ASCC3	0	intronic	2.926
6:101153907:C:G	rs6922219	6	101153907	G	C	0.4622	NA	0.710446	rs9390675	115	ASCC3	0	intronic	0.704
6:101154419:A:T	rs12199888	6	101154419	T	A	0.4612	NA	0.714496	rs9390675	115	ASCC3	0	intronic	7.401
6:101154909:A:G	rs2036052	6	101154909	G	A	0.4612	NA	0.714496	rs9390675	115	ASCC3	0	intronic	3.876
6:101156284:C:T	rs58266877	6	101156284	C	T	0.4612	NA	0.714496	rs9390675	115	ASCC3	0	intronic	0.452
6:101156639:A:G	rs12209777	6	101156639	G	A	0.4781	NA	0.764308	rs9390675	115	ASCC3	0	intronic	4.101
6:101156806:A:G	rs12209887	6	101156806	G	A	0.4771	NA	0.76124	rs9390675	115	ASCC3	0	intronic	3.452
6:101157916:C:T	rs6904959	6	101157916	C	T	0.4771	NA	0.76124	rs9390675	115	ASCC3	0	intronic	3.65
6:101158143:A:C	rs17190683	6	101158143	A	C	0.4622	NA	0.898441	rs9390675	115	ASCC3	0	intronic	5.053
6:101159516:G:T	rs12214151	6	101159516	G	T	0.4612	NA	0.714496	rs9390675	115	ASCC3	0	intronic	2.556
6:101160325:C:G	rs6916468	6	101160325	G	C	0.4771	NA	0.76124	rs9390675	115	ASCC3	0	intronic	0.199
6:101160656:C:T	rs13201267	6	101160656	C	T	0.4622	NA	0.898441	rs9390675	115	ASCC3	0	intronic	2.554
6:101161812:A:G	rs1039031	6	101161812	G	A	0.4771	NA	0.76124	rs9390675	115	ASCC3	0	intronic	2.084
6:101161931:C:T	rs1039032	6	101161931	T	C	0.4771	NA	0.76124	rs9390675	115	ASCC3	0	intronic	2.517
6:101162545:T:TA	rs35198523	6	101162545	TA	T	0.4722	NA	0.854707	rs9390675	115	ASCC3	0	intronic	0.481
6:101163109:C:T	rs9390626	6	101163109	T	C	0.4632	NA	0.894553	rs9390675	115	ASCC3	0	UTR3	14.75
6:101163433:A:C	rs9403997	6	101163433	A	C	0.4722	NA	0.854707	rs9390675	115	ASCC3	0	intronic	9.831
6:101163606:G:T	rs6907444	6	101163606	G	T	0.4771	NA	0.76124	rs9390675	115	ASCC3	0	intronic	1.91
6:101163915:C:T	rs11155606	6	101163915	T	C	0.4612	NA	0.714496	rs9390675	115	ASCC3	0	intronic	3.409
6:101165017:C:T	rs10872622	6	101165017	C	T	0.4771	NA	0.76124	rs9390675	115	ASCC3	0	intronic	4.911
6:101165047:A:G	rs10872623	6	101165047	G	A	0.4751	NA	0.843555	rs9390675	115	ASCC3	0	intronic	6.583
6:101166095:A:G	rs41288423	6	101166095	G	A	0.4771	NA	0.76124	rs9390675	115	ASCC3	0	exonic	9.667
6:101166809:G:T	rs7748644	6	101166809	T	G	0.4791	NA	0.760228	rs9390675	115	ASCC3	0	intronic	0.34
6:101168439:A:G	rs12194255	6	101168439	G	A	0.4781	NA	0.764308	rs9390675	115	ASCC3	0	intronic	4.406
6:101168679:A:G	rs12189562	6	101168679	G	A	0.4911	NA	0.79169	rs9390675	115	ASCC3	0	intronic	4.872
6:101169677:G:T	rs34578923	6	101169677	G	T	0.4771	NA	0.76124	rs9390675	115	ASCC3	0	intronic	3.339
6:101170233:C:T	rs11155610	6	101170233	T	C	0.4612	NA	0.714496	rs9390675	115	ASCC3	0	intronic	0.068
6:101170849:A:G	rs12210312	6	101170849	G	A	0.4751	NA	0.843555	rs9390675	115	ASCC3	0	intronic	0.828
6:101172024:C:CA	rs574759618	6	101172024	C	CA	0.4592	NA	0.70876	rs9390675	115	ASCC3	0	intronic	0.018
6:101172328:A:T	rs11758891	6	101172328	A	T	0.4344	NA	0.834469	rs9390675	115	ASCC3	0	intronic	1.215
6:101173735:C:T	rs6937520	6	101173735	T	C	0.4742	NA	0.839834	rs9390675	115	ASCC3	0	intronic	0.536
6:101173840:CG:TG	rs12190572	6	101173840	CG	TG	0.4751	NA	0.843555	rs9390675	115	ASCC3	0	intronic	NA
6:101173842:G:T	rs12190574	6	101173842	G	T	0.4911	NA	0.79169	rs9390675	115	ASCC3	0	intronic	1.279
6:101174161:A:G	rs12216304	6	101174161	A	G	0.4612	NA	0.714496	rs9390675	115	ASCC3	0	intronic	10.06
6:101174245:A:G	rs12525128	6	101174245	G	A	0.4622	NA	0.898441	rs9390675	115	ASCC3	0	intronic	4.189
6:101175014:C:T	rs13208757	6	101175014	C	T	0.4761	NA	0.751837	rs9390675	115	ASCC3	0	intronic	3.746
6:101175347:C:T	rs6928418	6	101175347	T	C	0.4742	NA	0.847258	rs9390675	115	ASCC3	0	intronic	0.23
6:101176285:A:C	rs12213201	6	101176285	C	A	0.4791	NA	0.773834	rs9390675	115	ASCC3	0	intronic	5.616
6:101176349:A:G	rs10872628	6	101176349	A	G	0.4781	NA	0.770757	rs9390675	115	ASCC3	0	intronic	5.884
6:101176642:C:T	rs11155613	6	101176642	C	T	0.493	NA	0.820403	rs9390675	115	ASCC3	0	intronic	4.727
6:101177262:C:T	rs6570922	6	101177262	C	T	0.4781	NA	0.770757	rs9390675	115	ASCC3	0	intronic	2.809
6:101177456:A:G	rs17794439	6	101177456	G	A	0.4473	NA	0.964648	rs9390675	115	ASCC3	0	intronic	0.422
6:101177663:A:C	rs2132169	6	101177663	C	A	0.4781	NA	0.770757	rs9390675	115	ASCC3	0	intronic	0.397
6:101177728:A:G	rs9404016	6	101177728	A	G	0.493	NA	0.820403	rs9390675	115	ASCC3	0	intronic	0.31
6:101178491:A:G	rs2132168	6	101178491	G	A	0.4791	NA	0.773834	rs9390675	115	ASCC3	0	intronic	4.904
6:101178856:C:T	rs6925065	6	101178856	T	C	0.493	NA	0.820403	rs9390675	115	ASCC3	0	intronic	2.241
6:101179273:A:C	rs6925823	6	101179273	C	A	0.4791	NA	0.773834	rs9390675	115	ASCC3	0	intronic	8.724
6:101179354:G:T	rs6909880	6	101179354	T	G	0.4781	NA	0.770757	rs9390675	115	ASCC3	0	intronic	7.054
6:101180128:A:G	rs12206838	6	101180128	G	A	0.4791	NA	0.773834	rs9390675	115	ASCC3	0	intronic	1.86
6:101181258:A:C	rs6570930	6	101181258	C	A	0.4791	NA	0.773834	rs9390675	115	ASCC3	0	intronic	0.105
6:101181811:C:T	rs11155618	6	101181811	C	T	0.4791	NA	0.773834	rs9390675	115	ASCC3	0	intronic	0.886
6:101182323:C:T	rs4840147	6	101182323	T	C	0.4791	NA	0.773834	rs9390675	115	ASCC3	0	intronic	6.591
6:101182500:A:G	rs4840148	6	101182500	G	A	0.4791	NA	0.773834	rs9390675	115	ASCC3	0	intronic	6.269
6:101183499:C:T	rs35168784	6	101183499	C	T	0.4781	NA	0.770757	rs9390675	115	ASCC3	0	intronic	7.773
6:101183774:C:T	rs4840150	6	101183774	C	T	0.493	NA	0.820403	rs9390675	115	ASCC3	0	intronic	0.565
6:101183819:C:T	rs7759463	6	101183819	C	T	0.4473	NA	0.964648	rs9390675	115	ASCC3	0	intronic	3.65
6:101184038:C:CT	rs34589212	6	101184038	CT	C	0.4791	NA	0.773834	rs9390675	115	ASCC3	0	intronic	2.596
6:101184373:A:G	rs11155623	6	101184373	A	G	0.4781	NA	0.770757	rs9390675	115	ASCC3	0	intronic	9.074
6:101184915:C:T	rs4840151	6	101184915	C	T	0.4791	NA	0.773834	rs9390675	115	ASCC3	0	intronic	5.742
6:101187540:C:G	rs12210255	6	101187540	G	C	0.4791	NA	0.773834	rs9390675	115	ASCC3	0	intronic	1.455
6:101187858:G:T	rs35967345	6	101187858	T	G	0.4791	NA	0.773834	rs9390675	115	ASCC3	0	intronic	2.448
6:101188052:A:T	rs13196803	6	101188052	A	T	0.4781	NA	0.770757	rs9390675	115	ASCC3	0	intronic	11.19
6:101188198:C:T	rs9377193	6	101188198	C	T	0.4473	NA	0.964648	rs9390675	115	ASCC3	0	intronic	1.408
6:101188708:A:G	rs7746947	6	101188708	G	A	0.4791	NA	0.773834	rs9390675	115	ASCC3	0	intronic	9.283
6:101189901:C:T	rs7451736	6	101189901	C	T	0.4791	NA	0.773834	rs9390675	115	ASCC3	0	intronic	2.605
6:101191397:C:T	rs1039033	6	101191397	T	C	0.4722	NA	0.869167	rs9390675	115	ASCC3	0	intronic	2.943
6:101193247:C:G	rs7742011	6	101193247	G	C	0.493	NA	0.820403	rs9390675	115	ASCC3	0	intronic	1.552
6:101194481:A:G	rs9498252	6	101194481	G	A	0.493	NA	0.820403	rs9390675	115	ASCC3	0	intronic	4.578
6:101195012:C:CA	6:101195012:C:CA	6	101195012	C	CA	0.4583	NA	0.706175	rs9390675	115	ASCC3	0	intronic	0.005
6:101195253:C:T	rs7738319	6	101195253	T	C	0.4563	NA	1	rs9390675	115	ASCC3	0	intronic	1.778
6:101195720:A:G	rs12664626	6	101195720	A	G	0.4791	NA	0.773834	rs9390675	115	ASCC3	0	intronic	7.711
6:101196080:C:T	rs12212435	6	101196080	T	C	0.4791	NA	0.773834	rs9390675	115	ASCC3	0	intronic	3.241
6:101196532:A:T	rs10457844	6	101196532	T	A	0.4781	NA	0.770757	rs9390675	115	ASCC3	0	intronic	1.552
6:101196767:C:T	rs10457077	6	101196767	C	T	0.4791	NA	0.773834	rs9390675	115	ASCC3	0	intronic	1.782
6:101197640:A:T	rs1336245	6	101197640	A	T	0.4791	NA	0.773834	rs9390675	115	ASCC3	0	intronic	4.969
6:101197953:C:T	rs1336244	6	101197953	C	T	0.4791	NA	0.773834	rs9390675	115	ASCC3	0	intronic	0.921
6:101198422:T:TATC	rs142015994	6	101198422	TATC	T	0.4781	NA	0.770757	rs9390675	115	ASCC3	0	intronic	1.332
6:101198707:A:G	rs1039030	6	101198707	G	A	0.4791	NA	0.773834	rs9390675	115	ASCC3	0	intronic	3.166
6:101199367:C:T	rs11155635	6	101199367	C	T	0.4791	NA	0.773834	rs9390675	115	ASCC3	0	intronic	6.13
6:101199579:C:T	rs10872634	6	101199579	C	T	0.4781	NA	0.770757	rs9390675	115	ASCC3	0	intronic	1.816
6:101199634:C:T	rs1336242	6	101199634	T	C	0.4871	NA	0.802225	rs9390675	115	ASCC3	0	intronic	0.053
6:101199726:C:T	rs9404022	6	101199726	T	C	0.4573	NA	0.995978	rs9390675	115	ASCC3	0	intronic	4.333
6:101201191:C:CA	rs66945941	6	101201191	CA	C	0.001988	NA	0.773834	rs9390675	115	ASCC3	0	intronic	0.998
6:101201191:A:C	rs60658003	6	101201191	C	A	0.4791	NA	0.773834	rs9390675	115	ASCC3	0	NA	1.149
6:101201243:C:T	rs11155636	6	101201243	C	T	0.4781	NA	0.770757	rs9390675	115	ASCC3	0	intronic	3.814
6:101201823:C:T	rs1414734	6	101201823	C	T	0.493	NA	0.820403	rs9390675	115	ASCC3	0	intronic	1.417
6:101201898:G:T	rs7747014	6	101201898	T	G	0.4781	NA	0.770757	rs9390675	115	ASCC3	0	intronic	1.41
6:101202822:A:T	rs2101814	6	101202822	T	A	0.4563	NA	1	rs9390675	115	ASCC3	0	intronic	0.547
6:101203242:C:CT	rs56147910	6	101203242	C	CT	0.4732	NA	0.747591	rs9390675	115	ASCC3	0	intronic	1.765
6:101203592:A:G	rs11155637	6	101203592	A	G	0.4781	NA	0.770757	rs9390675	115	ASCC3	0	intronic	4.95
6:101203801:A:T	rs11155638	6	101203801	T	A	0.4781	NA	0.770757	rs9390675	115	ASCC3	0	intronic	1.691
6:101203889:A:G	rs9322173	6	101203889	G	A	0.497	NA	0.852132	rs9390675	115	ASCC3	0	intronic	2.917
6:101204106:A:G	rs12195369	6	101204106	G	A	0.4781	NA	0.770757	rs9390675	115	ASCC3	0	intronic	0.158
6:101204126:A:G	rs9386250	6	101204126	A	G	0.4891	NA	0.803163	rs9390675	115	ASCC3	0	intronic	0.69
6:101204193:C:G	rs9322174	6	101204193	G	C	0.4881	NA	0.799959	rs9390675	115	ASCC3	0	intronic	2.244
6:101204318:C:G	rs9399685	6	101204318	C	G	0.4901	NA	0.798393	rs9390675	115	ASCC3	0	intronic	0.112
6:101204973:A:G	rs9390675	6	101204973	G	A	0.4563	4.9295e-08	1	rs9390675	115	ASCC3	0	intronic	0.769
6:101205118:A:AT	rs35392283	6	101205118	A	AT	0.497	NA	0.852132	rs9390675	115	ASCC3	0	intronic	0.748
6:101207589:A:G	rs10223467	6	101207589	A	G	0.4891	NA	0.803163	rs9390675	115	ASCC3	0	intronic	5.353
6:101209137:C:G	rs6925316	6	101209137	C	G	0.4891	NA	0.803163	rs9390675	115	ASCC3	0	intronic	2.158
6:101209368:A:G	rs6905113	6	101209368	A	G	0.4891	NA	0.803163	rs9390675	115	ASCC3	0	intronic	4.931
6:101209386:C:T	rs6925840	6	101209386	C	T	0.4781	NA	0.770757	rs9390675	115	ASCC3	0	intronic	0.341
6:101211298:C:T	rs9404031	6	101211298	T	C	0.4563	NA	1	rs9390675	115	ASCC3	0	intronic	0.287
6:101211541:A:T	rs9404033	6	101211541	A	T	0.4563	NA	1	rs9390675	115	ASCC3	0	intronic	0.307
6:101211838:A:AT	rs36027888	6	101211838	A	AT	0.497	NA	0.852132	rs9390675	115	ASCC3	0	intronic	2.325
6:101212001:A:T	rs9373590	6	101212001	A	T	0.497	NA	0.852132	rs9390675	115	ASCC3	0	intronic	7.381
6:101212146:A:G	rs9377214	6	101212146	G	A	0.4891	NA	0.803163	rs9390675	115	ASCC3	0	intronic	2.954
6:101212241:A:G	rs11752659	6	101212241	A	G	0.4781	NA	0.770757	rs9390675	115	ASCC3	0	intronic	3.22
6:101213723:A:G	rs4840153	6	101213723	A	G	0.499	NA	0.838353	rs9390675	115	ASCC3	0	intronic	1.851
6:101215244:A:G	rs7746961	6	101215244	A	G	0.4901	NA	0.798393	rs9390675	115	ASCC3	0	intronic	5.932
6:101215651:A:AT	rs529793121	6	101215651	A	AT	0.4334	NA	0.644742	rs9390675	115	ASCC3	0	intronic	0.524
6:101215786:C:T	rs9399688	6	101215786	C	T	0.497	NA	0.852132	rs9390675	115	ASCC3	0	intronic	2.009
6:101216086:G:GC	rs55719950	6	101216086	GC	G	0.4781	NA	0.770757	rs9390675	115	ASCC3	0	intronic	3.273
6:101216102:C:T	rs9390679	6	101216102	C	T	0.4891	NA	0.803163	rs9390675	115	ASCC3	0	intronic	1.427
6:101216645:A:G	rs2050549	6	101216645	A	G	0.4891	NA	0.803163	rs9390675	115	ASCC3	0	intronic	0.84
6:101217123:A:G	rs11155653	6	101217123	G	A	0.4781	NA	0.770757	rs9390675	115	ASCC3	0	intronic	2.53
6:101218375:A:G	rs966741	6	101218375	A	G	0.4891	NA	0.803163	rs9390675	115	ASCC3	0	intronic	0.16
6:101218378:G:GA	rs11337645	6	101218378	GA	G	0.4891	NA	0.803163	rs9390675	115	ASCC3	0	intronic	0.229
6:101218994:A:T	rs9390681	6	101218994	A	T	0.4891	NA	0.803163	rs9390675	115	ASCC3	0	intronic	7.826
6:101219119:C:T	rs9390682	6	101219119	T	C	0.4563	NA	1	rs9390675	115	ASCC3	0	intronic	6.016
6:101219511:A:T	rs12175456	6	101219511	A	T	0.4891	NA	0.803163	rs9390675	115	ASCC3	0	intronic	11.64
6:101219581:C:T	rs12174806	6	101219581	C	T	0.4891	NA	0.803163	rs9390675	115	ASCC3	0	intronic	4.024
6:101219662:T:TGAG	rs113261431	6	101219662	T	TGAG	0.4891	NA	0.803163	rs9390675	115	ASCC3	0	intronic	3.306
6:101220056:A:C	rs12202621	6	101220056	C	A	0.4891	NA	0.803163	rs9390675	115	ASCC3	0	intronic	1.424
6:101220432:C:T	rs7740006	6	101220432	T	C	0.4891	NA	0.803163	rs9390675	115	ASCC3	0	intronic	0.467
6:101220433:A:G	rs7753317	6	101220433	G	A	0.4891	NA	0.803163	rs9390675	115	ASCC3	0	intronic	1.419
6:101220806:A:T	rs7754085	6	101220806	T	A	0.4891	NA	0.803163	rs9390675	115	ASCC3	0	intronic	2.923
6:101221630:A:C	rs9322181	6	101221630	C	A	0.4891	NA	0.803163	rs9390675	115	ASCC3	0	intronic	5.87
6:101221888:C:CATAT	rs68161827	6	101221888	CATAT	C	0.4891	NA	0.803163	rs9390675	115	ASCC3	0	intronic	0.912
6:101222568:A:G	rs11155659	6	101222568	A	G	0.4781	NA	0.770757	rs9390675	115	ASCC3	0	intronic	14.45
6:101223295:A:G	rs9322182	6	101223295	G	A	0.4891	NA	0.803163	rs9390675	115	ASCC3	0	intronic	0.835
6:101223955:A:T	rs4571568	6	101223955	T	A	0.4781	NA	0.770757	rs9390675	115	ASCC3	0	intronic	2.856
6:101223997:C:T	rs4463266	6	101223997	C	T	0.4891	NA	0.803163	rs9390675	115	ASCC3	0	intronic	0.862
6:101224725:A:T	rs9390685	6	101224725	A	T	0.4891	NA	0.803163	rs9390675	115	ASCC3	0	intronic	5.479
6:101225121:A:G	rs9322183	6	101225121	G	A	0.4891	NA	0.803163	rs9390675	115	ASCC3	0	intronic	1.909
6:101225723:A:C	rs4840154	6	101225723	A	C	0.4891	NA	0.803163	rs9390675	115	ASCC3	0	intronic	6.109
6:101226282:C:CTAAAA	rs66466404	6	101226282	CTAAAA	C	0.4891	NA	0.803163	rs9390675	115	ASCC3	0	intronic	3.661
6:101227598:C:T	rs12215909	6	101227598	T	C	0.4901	NA	0.803814	rs9390675	115	ASCC3	0	intronic	1.069
6:101229025:A:G	rs11155661	6	101229025	A	G	0.4563	NA	1	rs9390675	115	ASCC3	0	intronic	0.729
6:101229346:A:G	rs9404045	6	101229346	G	A	0.497	NA	0.852132	rs9390675	115	ASCC3	0	intronic	1.857
6:101229426:A:AT	rs11289263	6	101229426	A	AT	0.499	NA	0.829812	rs9390675	115	ASCC3	0	intronic	0.587
6:101231905:A:G	rs11967951	6	101231905	G	A	0.497	NA	0.852132	rs9390675	115	ASCC3	0	intronic	2.607
6:101232729:C:T	rs6927598	6	101232729	T	C	0.497	NA	0.852132	rs9390675	115	ASCC3	0	intronic	3.955
6:101232902:A:AT	rs11313677	6	101232902	AT	A	0.4563	NA	1	rs9390675	115	ASCC3	0	intronic	2.735
6:101233016:A:T	rs6570969	6	101233016	T	A	0.4563	NA	1	rs9390675	115	ASCC3	0	intronic	3.908
6:101233082:A:C	rs6570970	6	101233082	C	A	0.497	NA	0.852132	rs9390675	115	ASCC3	0	intronic	12.37
6:101233235:A:T	rs4839789	6	101233235	T	A	0.4891	NA	0.803163	rs9390675	115	ASCC3	0	intronic	9.261
6:101234841:C:G	rs11155666	6	101234841	G	C	0.4781	NA	0.770757	rs9390675	115	ASCC3	0	intronic	0.101
6:101235769:C:T	rs6919283	6	101235769	C	T	0.497	NA	0.852132	rs9390675	115	ASCC3	0	intronic	2.99
6:101237129:A:C	rs9404049	6	101237129	C	A	0.4891	NA	0.803163	rs9390675	115	ASCC3	0	intronic	5.572
6:101237174:A:T	rs723742	6	101237174	T	A	0.497	NA	0.852132	rs9390675	115	ASCC3	0	intronic	2.805
6:101237504:C:T	rs723743	6	101237504	T	C	0.497	NA	0.852132	rs9390675	115	ASCC3	0	intronic	6.412
6:101239935:C:T	rs9390693	6	101239935	T	C	0.497	NA	0.852132	rs9390675	115	ASCC3	0	intronic	3.126
6:101240430:A:G	rs9377232	6	101240430	G	A	0.4563	NA	1	rs9390675	115	ASCC3	0	intronic	0.173
6:101241438:A:T	rs9498390	6	101241438	T	A	0.4891	NA	0.803163	rs9390675	115	ASCC3	0	intronic	0.004
6:101243283:A:T	rs11155673	6	101243283	A	T	0.4891	NA	0.803163	rs9390675	115	ASCC3	0	intronic	3.523
6:101245065:A:C	rs12210550	6	101245065	C	A	0.4781	NA	0.770757	rs9390675	115	ASCC3	0	intronic	1.147
6:101245366:A:C	rs7758556	6	101245366	A	C	0.4771	NA	0.756761	rs9390675	115	ASCC3	0	intronic	1.869
6:101245591:C:T	rs10457849	6	101245591	C	T	0.4771	NA	0.767693	rs9390675	115	ASCC3	0	intronic	6.987
6:101246010:C:T	rs6932158	6	101246010	T	C	0.4871	NA	0.796768	rs9390675	115	ASCC3	0	intronic	4.121
6:101246872:C:CAA	rs66480968	6	101246872	CAA	C	0.4881	NA	0.799959	rs9390675	115	ASCC3	0	intronic	9.845
6:101247503:C:T	rs3811078	6	101247503	T	C	0.4891	NA	0.803163	rs9390675	115	ASCC3	0	intronic	1.124
6:101247698:C:T	rs1336251	6	101247698	C	T	0.4881	NA	0.799959	rs9390675	115	ASCC3	0	intronic	7.384
6:101248474:C:T	rs9322212	6	101248474	T	C	0.4891	NA	0.803163	rs9390675	115	ASCC3	0	intronic	3.799
6:101248480:C:T	rs9322213	6	101248480	T	C	0.4881	NA	0.799959	rs9390675	115	ASCC3	0	intronic	0.442
6:101249718:C:T	rs9404052	6	101249718	T	C	0.4891	NA	0.803163	rs9390675	115	ASCC3	0	intronic	2.486
6:101250982:A:T	rs964223	6	101250982	T	A	0.4563	NA	1	rs9390675	115	ASCC3	0	intronic	1.075
6:101251720:A:C	rs9322216	6	101251720	C	A	0.497	NA	0.852132	rs9390675	115	ASCC3	0	intronic	0.884
6:101252069:A:T	rs9386257	6	101252069	A	T	0.4891	NA	0.803163	rs9390675	115	ASCC3	0	intronic	5.91
6:101253788:A:T	rs4839792	6	101253788	A	T	0.4871	NA	0.796768	rs9390675	115	ASCC3	0	intronic	5.298
6:101253942:G:T	rs4840155	6	101253942	G	T	0.4891	NA	0.803163	rs9390675	115	ASCC3	0	intronic	0.826
6:101254456:A:G	rs9404053	6	101254456	G	A	0.4891	NA	0.803163	rs9390675	115	ASCC3	0	intronic	1.716
6:101256109:A:C	rs13217436	6	101256109	A	C	0.4364	NA	0.901773	rs9390675	115	ASCC3	0	intronic	1.815
6:101256162:T:TA	rs35050146	6	101256162	T	TA	0.4891	NA	0.803163	rs9390675	115	ASCC3	0	intronic	0.747
6:101256597:A:G	rs9404054	6	101256597	A	G	0.4891	NA	0.803163	rs9390675	115	ASCC3	0	intronic	0.533
6:101257877:A:G	rs9399694	6	101257877	A	G	0.4891	NA	0.803163	rs9390675	115	ASCC3	0	intronic	0.999
6:101260131:A:G	rs12528607	6	101260131	A	G	0.497	NA	0.852132	rs9390675	115	ASCC3	0	intronic	8.844
6:101260827:G:T	rs62422070	6	101260827	T	G	0.497	NA	0.852132	rs9390675	115	ASCC3	0	intronic	0.011
6:101260839:C:CAGAT	rs148170498	6	101260839	C	CAGAT	0.4911	NA	0.816279	rs9390675	115	ASCC3	0	intronic	1.102
6:101261007:C:T	rs9485410	6	101261007	C	T	0.4911	NA	0.816279	rs9390675	115	ASCC3	0	intronic	12.25
6:101261352:A:C	rs9485411	6	101261352	A	C	0.4712	NA	0.942616	rs9390675	115	ASCC3	0	intronic	2.446
6:101261408:A:C	rs705583	6	101261408	A	C	0.4781	NA	0.770757	rs9390675	115	ASCC3	0	intronic	0.941
6:101261494:C:T	rs7768210	6	101261494	T	C	0.4911	NA	0.816279	rs9390675	115	ASCC3	0	intronic	1.571
6:101261553:C:T	rs705584	6	101261553	T	C	0.4781	NA	0.770757	rs9390675	115	ASCC3	0	intronic	1.652
6:101262409:A:G	rs705585	6	101262409	G	A	0.4781	NA	0.770757	rs9390675	115	ASCC3	0	intronic	0.129
6:101263035:C:T	rs9377234	6	101263035	C	T	0.497	NA	0.852132	rs9390675	115	ASCC3	0	intronic	10.41
6:101263484:C:T	rs12525818	6	101263484	C	T	0.4563	NA	1	rs9390675	115	ASCC3	0	intronic	10.52
6:101263516:C:T	rs7740783	6	101263516	T	C	0.4901	NA	0.81305	rs9390675	115	ASCC3	0	intronic	10.59
6:101264412:A:T	rs1070990	6	101264412	A	T	0.4781	NA	0.770757	rs9390675	115	ASCC3	0	intronic	9.773
6:101265489:T:TA	rs35771171	6	101265489	T	TA	0.4781	NA	0.770757	rs9390675	115	ASCC3	0	intronic	4.281
6:101266444:C:CA	rs529493065	6	101266444	C	CA	0.4781	NA	0.68239	rs9390675	115	ASCC3	0	intronic	1.266
6:101266711:G:GACAA	rs57848478	6	101266711	GACAA	G	0.4781	NA	0.770757	rs9390675	115	ASCC3	0	intronic	2.372
6:101266770:A:G	rs9390695	6	101266770	A	G	0.4583	NA	0.992048	rs9390675	115	ASCC3	0	intronic	12.51
6:101267013:A:G	rs1099916	6	101267013	G	A	0.499	NA	0.838353	rs9390675	115	ASCC3	0	intronic	0.063
6:101267790:G:GA	rs551349288	6	101267790	G	GA	0.4334	NA	0.895512	rs9390675	115	ASCC3	0	intronic	4.245
6:101268046:C:G	rs705586	6	101268046	C	G	0.499	NA	0.838353	rs9390675	115	ASCC3	0	intronic	5.708
6:101268166:T:TACACAGAC	rs71547415	6	101268166	TACACAGAC	T	0.497	NA	0.852132	rs9390675	115	ASCC3	0	intronic	8.487
6:101269282:C:CAT	rs71547416	6	101269282	CAT	C	0.498	NA	0.848743	rs9390675	115	ASCC3	0	intronic	4.621
6:101270290:A:G	rs9377235	6	101270290	G	A	0.497	NA	0.852132	rs9390675	115	ASCC3	0	intronic	0.762
6:101270345:A:G	rs846799	6	101270345	G	A	0.4881	NA	0.799959	rs9390675	115	ASCC3	0	intronic	0.459
6:101270412:C:CAA	rs71547417	6	101270412	CAA	C	0.4821	NA	0.901973	rs9390675	115	ASCC3	0	intronic	0.864
6:101270498:C:G	rs846800	6	101270498	G	C	0.4781	NA	0.770757	rs9390675	115	ASCC3	0	intronic	2.91
6:101272801:C:T	rs846803	6	101272801	C	T	0.4781	NA	0.770757	rs9390675	115	ASCC3	0	intronic	2.332
6:101273147:C:T	rs846778	6	101273147	C	T	0.4891	NA	0.795175	rs9390675	115	ASCC3	0	intronic	3.686
6:101273149:A:AT	rs71028036	6	101273149	A	AT	0.4911	NA	0.816279	rs9390675	115	ASCC3	0	intronic	1.297
6:101277926:C:T	rs6917195	6	101277926	C	T	0.4811	NA	0.831482	rs9390675	115	ASCC3	0	intronic	0.527
6:101284416:C:T	rs34716527	6	101284416	T	C	0.4493	NA	0.71874	rs9390675	115	ASCC3	0	intronic	4.989
6:101286336:A:C	6:101286336:A:C	6	101286336	C	A	0.00497	NA	0.695423	rs9390675	115	ASCC3	0	intronic	10.32
6:101286336:C:G	6:101286336:C:G	6	101286336	C	G	0.4443	NA	0.695423	rs9390675	115	ASCC3	0	NA	10.25
6:101288160:C:T	rs17672397	6	101288160	C	T	0.4493	NA	0.71874	rs9390675	115	ASCC3	0	intronic	2.503
6:101289960:A:G	rs9377236	6	101289960	A	G	0.4493	NA	0.71874	rs9390675	115	ASCC3	0	intronic	10.26
6:101290415:A:C	rs9399695	6	101290415	A	C	0.4284	NA	0.641078	rs9390675	115	ASCC3	0	intronic	9.604
6:101292189:A:G	rs11155708	6	101292189	G	A	0.4493	NA	0.71874	rs9390675	115	ASCC3	0	intronic	8.437
6:101294780:C:CAATT	rs10565511	6	101294780	CAATT	C	0.4493	NA	0.71874	rs9390675	115	ASCC3	0	intronic	1.595
6:101296389:A:G	rs9390698	6	101296389	G	A	0.4493	NA	0.71874	rs9390675	115	ASCC3	0	exonic	20.8
6:101297793:C:T	rs62422111	6	101297793	T	C	0.4493	NA	0.71874	rs9390675	115	ASCC3	0	intronic	0.645
6:101299602:A:T	rs13193416	6	101299602	A	T	0.4503	NA	0.714807	rs9390675	115	ASCC3	0	intronic	0.888
6:101322202:C:T	rs9399697	6	101322202	C	T	0.4463	NA	0.702153	rs9390675	115	ASCC3	0	intronic	2.456
6:101322469:A:C	rs11755579	6	101322469	A	C	0.4493	NA	0.71874	rs9390675	115	ASCC3	0	intronic	6.412
6:101322595:A:G	rs11758174	6	101322595	G	A	0.4493	NA	0.71874	rs9390675	115	ASCC3	0	intronic	0.832
6:101323041:T:TAGA	rs150615664	6	101323041	TAGA	T	0.4493	NA	0.71874	rs9390675	115	ASCC3	0	intronic	1.959
6:101323752:C:T	rs9377240	6	101323752	C	T	0.4493	NA	0.71874	rs9390675	115	ASCC3	0	intronic	0.071
6:101326375:A:G	rs4840157	6	101326375	A	G	0.4493	NA	0.71874	rs9390675	115	ASCC3	0	intronic	0.79
6:101327153:C:G	rs34555037	6	101327153	G	C	0.4493	NA	0.71874	rs9390675	115	ASCC3	0	intronic	2.684
6:101327535:C:CT	rs71547418	6	101327535	C	CT	0.4473	NA	0.717769	rs9390675	115	ASCC3	0	intronic	0.28
6:101331497:C:T	rs9404059	6	101331497	T	C	0.4543	NA	0.701287	rs9390675	115	RP3-467N11.1	633	downstream	5.342
6:101331909:C:T	rs1813223	6	101331909	C	T	0.4543	NA	0.701287	rs9390675	115	RP3-467N11.1	1045	intergenic	4.756
6:101332215:C:T	rs979122	6	101332215	T	C	0.4553	NA	0.704249	rs9390675	115	RP3-467N11.1	1351	intergenic	0.707
6:101334265:C:T	rs9377241	6	101334265	C	T	0.4543	NA	0.701287	rs9390675	115	RP3-467N11.2	3213	intergenic	2.807
6:101337779:C:T	rs13198473	6	101337779	C	T	0.4543	NA	0.701287	rs9390675	115	RP3-467N11.2	0	ncRNA_exonic	9.206
6:101342022:TTTTTG:TTTTTGTTTTG	rs574864493	6	101342022	TTTTTG	TTTTTGTTTTG	0.4324	NA	0.609509	rs9390675	115	RP3-467N11.2	3807	intergenic	NA
6:101342022:T:TTTTTG	rs151254496	6	101342022	TTTTTG	T	0.000994	NA	0.609509	rs9390675	115	RP3-467N11.2	3807	intergenic	11.21
6:101343118:A:T	rs11759127	6	101343118	T	A	0.4781	NA	0.608532	rs9390675	115	RP3-467N11.2	4903	intergenic	5.093
6:101344552:C:T	rs9404060	6	101344552	T	C	0.4881	NA	0.645187	rs9390675	115	RP3-467N11.2	6337	intergenic	6.728
6:101344780:A:G	rs9390701	6	101344780	G	A	0.4781	NA	0.608532	rs9390675	115	RP3-467N11.2	6565	intergenic	7.053
6:101346496:A:G	rs9322270	6	101346496	A	G	0.4354	NA	0.620754	rs9390675	115	RP3-467N11.2	8281	intergenic	1.4
6:101346812:G:T	rs9322271	6	101346812	G	T	0.4354	NA	0.620754	rs9390675	115	RP3-467N11.2	8597	intergenic	2.42
6:101347843:C:T	rs9322276	6	101347843	T	C	0.4354	NA	0.620754	rs9390675	115	RP3-467N11.2	9628	intergenic	14.99
6:101348125:A:G	rs9791225	6	101348125	A	G	0.4354	NA	0.620754	rs9390675	115	RP3-467N11.2	9910	intergenic	0.477
6:101351095:C:T	rs2004276	6	101351095	T	C	0.4354	NA	0.620754	rs9390675	115	RP3-467N11.2	12880	intergenic	11.75
6:101351390:A:G	rs2398247	6	101351390	G	A	0.4354	NA	0.620754	rs9390675	115	RP3-467N11.2	13175	intergenic	0.836
6:101352914:A:G	rs4840160	6	101352914	A	G	0.4354	NA	0.620754	rs9390675	115	RP3-467N11.2	14699	intergenic	3.96
6:101357223:A:T	rs9399698	6	101357223	A	T	0.4354	NA	0.620754	rs9390675	115	RP3-467N11.2	19008	intergenic	5.716
6:101357518:C:T	rs76193423	6	101357518	T	C	0.4354	NA	0.620754	rs9390675	115	RP3-467N11.2	19303	intergenic	4.656
6:101366305:C:CTG	rs35281459	6	101366305	C	CTG	0.4354	NA	0.620754	rs9390675	115	RP3-467N11.2	28090	intergenic	0.451
6:101374185:C:T	rs13220881	6	101374185	T	C	0.4354	NA	0.620754	rs9390675	115	snoU13	30850	intergenic	3.101
6:101380234:C:T	rs116526614	6	101380234	T	C	0.4354	NA	0.620754	rs9390675	115	snoU13	24801	intergenic	1.933
6:101387710:A:G	rs62420689	6	101387710	G	A	0.4354	NA	0.620754	rs9390675	115	snoU13	17325	intergenic	4.152
6:101388811:C:T	rs13212730	6	101388811	C	T	0.4354	NA	0.620754	rs9390675	115	snoU13	16224	intergenic	2.56
6:101390457:A:T	rs4840164	6	101390457	A	T	0.4354	NA	0.620754	rs9390675	115	snoU13	14578	intergenic	2.383
6:101395846:A:G	rs13205402	6	101395846	A	G	0.4354	NA	0.620754	rs9390675	115	snoU13	9189	intergenic	6.772
6:101398501:A:G	rs9390708	6	101398501	A	G	0.4354	NA	0.620754	rs9390675	115	snoU13	6534	intergenic	8.62
6:101402879:C:T	rs7453078	6	101402879	C	T	0.4364	NA	0.616798	rs9390675	115	snoU13	2156	intergenic	1.484
6:101405448:A:C	rs62420692	6	101405448	C	A	0.4354	NA	0.620754	rs9390675	115	snoU13	308	downstream	2.163
6:101408835:G:T	rs9404064	6	101408835	G	T	0.4354	NA	0.620754	rs9390675	115	snoU13	3695	intergenic	1.047
6:101411874:A:T	rs9390709	6	101411874	A	T	0.4354	NA	0.620754	rs9390675	115	snoU13	6734	intergenic	2.114
6:101416175:A:T	rs36048597	6	101416175	A	T	0.4364	NA	0.623226	rs9390675	115	snoU13	11035	intergenic	9.221
6:101417216:A:T	rs2398250	6	101417216	T	A	0.4324	NA	0.612151	rs9390675	115	snoU13	12076	intergenic	1.457
6:101425618:C:T	rs4839794	6	101425618	T	C	0.4304	NA	0.604712	rs9390675	115	snoU13	20478	intergenic	4.55
6:101426120:C:T	rs62420718	6	101426120	C	T	0.4304	NA	0.604712	rs9390675	115	snoU13	20980	intergenic	11.31
6:101426759:C:T	rs4240589	6	101426759	T	C	0.4304	NA	0.604712	rs9390675	115	snoU13	21619	intergenic	7.839
6:102236312:C:T	rs530782815	6	102236312	T	C	0.005964	NA	0.746982	rs118111526	116	GRIK2	0	intronic	0.812
6:102380879:C:T	rs117525654	6	102380879	C	T	0.006958	NA	0.873236	rs118111526	116	GRIK2	0	intronic	0.182
6:102467826:A:G	rs118111526	6	102467826	G	A	0.007952	2.31916e-08	1	rs118111526	116	GRIK2	0	intronic	4.829
6:110746262:C:T	rs41288592	6	110746262	T	C	0.02187	1.28213e-08	1	rs41288592	117	SLC22A16	0	exonic	0.45
6:124165848:A:G	rs185814291	6	124165848	A	G	0.001988	1.47929e-08	1	rs185814291	118	NKAIN2	0	intronic	0.503
6:124168251:A:G	rs138868819	6	124168251	A	G	0.002982	1.79293e-08	0.665336	rs185814291	118	NKAIN2	0	intronic	1.315
6:124394228:A:G	rs192095875	6	124394228	G	A	0.007952	2.9087e-08	1	rs192095875	118	NKAIN2	0	intronic	3.906
6:124511686:C:T	rs78962411	6	124511686	C	T	0.006958	NA	0.638109	rs192095875	118	NKAIN2	0	intronic	7.072
6:129483332:C:T	rs140932992	6	129483332	C	T	0.005964	NA	0.663995	rs185389796	119	LAMA2	0	intronic	4.747
6:129651161:G:T	rs185389796	6	129651161	T	G	0.003976	3.71307e-08	1	rs185389796	119	LAMA2	0	intronic	2.705
6:131205693:A:C	rs10456991	6	131205693	C	A	0.03479	NA	0.810997	rs117864745	120	EPB41L2	0	intronic	0.665
6:131213140:A:G	rs9492748	6	131213140	G	A	0.03579	NA	0.788714	rs117864745	120	EPB41L2	0	intronic	0.134
6:131221190:A:G	rs12212907	6	131221190	A	G	0.03479	NA	0.810997	rs117864745	120	EPB41L2	0	intronic	12.79
6:131225002:C:T	rs12214117	6	131225002	T	C	0.03479	NA	0.810997	rs117864745	120	EPB41L2	0	intronic	1.381
6:131227688:A:T	rs13219477	6	131227688	A	T	0.03479	NA	0.810997	rs117864745	120	EPB41L2	0	intronic	3.38
6:131232599:A:G	rs71572945	6	131232599	G	A	0.03479	NA	0.810997	rs117864745	120	EPB41L2	0	intronic	1.463
6:131244196:C:T	rs13205393	6	131244196	C	T	0.03479	NA	0.810997	rs117864745	120	EPB41L2	0	intronic	1.714
6:131277703:C:T	rs13199082	6	131277703	C	T	0.0328	NA	0.764607	rs117864745	120	EPB41L2	0	intronic	1.903
6:131279281:C:T	rs35291891	6	131279281	T	C	0.0328	NA	0.764607	rs117864745	120	EPB41L2	0	intronic	1.084
6:131283430:A:G	rs35061946	6	131283430	G	A	0.03479	NA	0.810997	rs117864745	120	EPB41L2	0	intronic	0.857
6:131292089:C:G	rs12210131	6	131292089	C	G	0.03479	NA	0.810997	rs117864745	120	EPB41L2	0	intronic	9.407
6:131294300:T:TCTTCA	rs200717971	6	131294300	TCTTCA	T	0.03479	NA	0.810997	rs117864745	120	EPB41L2	0	intronic	0.738
6:131300868:A:T	rs118060835	6	131300868	A	T	0.0328	NA	0.764607	rs117864745	120	EPB41L2	0	intronic	0.984
6:131305724:A:G	rs12193575	6	131305724	A	G	0.03479	NA	0.810997	rs117864745	120	EPB41L2	0	intronic	3.738
6:131305907:A:G	rs71572950	6	131305907	A	G	0.03479	NA	0.810997	rs117864745	120	EPB41L2	0	intronic	2.989
6:131313925:CCAGCTAAT:TCAGCTAAT	rs112770728	6	131313925	CCAGCTAAT	TCAGCTAAT	0.04175	NA	0.88125	rs117864745	120	EPB41L2	0	intronic	NA
6:131313925:C:CCAGCTAAT	rs67728554	6	131313925	CCAGCTAAT	C	0.03579	NA	0.88125	rs117864745	120	EPB41L2	0	intronic	1.689
6:131319073:T:TA	rs35835208	6	131319073	T	TA	0.03678	NA	0.857784	rs117864745	120	EPB41L2	0	intronic	0.433
6:131321268:C:T	rs12198862	6	131321268	C	T	0.03579	NA	0.88125	rs117864745	120	EPB41L2	0	intronic	0.047
6:131323959:A:G	rs12204522	6	131323959	G	A	0.0338	NA	0.834454	rs117864745	120	EPB41L2	0	intronic	15.8
6:131327530:A:G	rs79419393	6	131327530	G	A	0.04771	NA	0.659261	rs117864745	120	EPB41L2	0	intronic	1.45
6:131327901:A:G	rs12202022	6	131327901	G	A	0.03579	NA	0.88125	rs117864745	120	EPB41L2	0	intronic	2.55
6:131333021:C:T	rs76009288	6	131333021	T	C	0.02982	NA	0.741814	rs117864745	120	EPB41L2	0	intronic	3.324
6:131345379:C:CAA	rs35305499	6	131345379	CAA	C	0.03579	NA	0.88125	rs117864745	120	EPB41L2	0	intronic	1.333
6:131346704:C:G	rs13193708	6	131346704	C	G	0.03579	NA	0.88125	rs117864745	120	EPB41L2	0	intronic	14.69
6:131346906:A:G	rs13194156	6	131346906	G	A	0.03579	NA	0.88125	rs117864745	120	EPB41L2	0	intronic	0.17
6:131369044:G:GC	rs34938209	6	131369044	GC	G	0.03579	NA	0.88125	rs117864745	120	EPB41L2	0	intronic	0.633
6:131369536:A:G	rs12213224	6	131369536	G	A	0.03579	NA	0.88125	rs117864745	120	EPB41L2	0	intronic	1.031
6:131370220:A:C	rs35089988	6	131370220	C	A	0.03579	NA	0.88125	rs117864745	120	EPB41L2	0	intronic	13.97
6:131391854:C:T	rs77199413	6	131391854	T	C	0.04076	NA	1	rs117864745	120	EPB41L2	7391	intergenic	3.571
6:131392772:A:G	rs12211363	6	131392772	A	G	0.04076	3.11883e-08	1	rs117864745	120	EPB41L2	8309	intergenic	2.714
6:131395407:C:T	rs71572953	6	131395407	C	T	0.04076	3.5947e-08	1	rs117864745	120	EPB41L2	10944	intergenic	1.238
6:131396824:A:G	rs12199539	6	131396824	A	G	0.04076	3.5279e-08	1	rs117864745	120	EPB41L2	12361	intergenic	0.277
6:131401611:A:G	rs10457566	6	131401611	A	G	0.04076	2.91012e-08	1	rs117864745	120	EPB41L2	17148	intergenic	0.31
6:131406275:A:G	rs116850563	6	131406275	G	A	0.03877	4.51878e-08	0.952195	rs117864745	120	EPB41L2	21812	intergenic	3.429
6:131406547:A:G	rs12207007	6	131406547	A	G	0.04076	2.88202e-08	1	rs117864745	120	EPB41L2	22084	intergenic	7.27
6:131409879:C:T	rs34525552	6	131409879	C	T	0.04076	2.87306e-08	1	rs117864745	120	EPB41L2	25416	intergenic	8.08
6:131412014:A:G	rs369161345	6	131412014	A	G	0.04076	2.8982e-08	1	rs117864745	120	EPB41L2	27551	intergenic	0.066
6:131420887:C:T	rs117864745	6	131420887	T	C	0.04076	1.27986e-08	1	rs117864745	120	AKAP7	35918	intergenic	0.482
6:131422784:A:G	rs13218427	6	131422784	A	G	0.03976	1.59597e-08	0.928718	rs117864745	120	AKAP7	34021	intergenic	1.574
6:131425125:C:T	rs117828911	6	131425125	T	C	0.04274	NA	0.954035	rs117864745	120	AKAP7	31680	intergenic	1.637
6:131428766:C:G	rs9492820	6	131428766	C	G	0.05368	NA	0.685088	rs117864745	120	AKAP7	28039	intergenic	0.039
6:131429178:C:T	rs9492821	6	131429178	C	T	0.05368	NA	0.685088	rs117864745	120	AKAP7	27627	intergenic	0.524
6:131429631:A:G	rs9492822	6	131429631	G	A	0.05368	NA	0.685088	rs117864745	120	AKAP7	27174	intergenic	0.21
6:131443932:C:T	rs72989868	6	131443932	T	C	0.05368	NA	0.685088	rs117864745	120	AKAP7	12873	intergenic	4.903
6:131446879:C:G	rs72989873	6	131446879	G	C	0.05268	NA	0.698519	rs117864745	120	AKAP7	9926	intergenic	3.71
6:131451193:C:T	rs12205351	6	131451193	T	C	0.05268	NA	0.698519	rs117864745	120	AKAP7	5612	intergenic	1.204
6:131451986:A:G	rs12200100	6	131451986	G	A	0.05268	NA	0.698519	rs117864745	120	AKAP7	4819	intergenic	4.289
6:138927053:A:G	rs113976903	6	138927053	A	G	0.03579	3.98701e-08	1	rs113976903	121	NHSL1	0	intronic	0.913
6:138966537:C:T	rs79836162	6	138966537	C	T	0.03678	NA	0.865571	rs113976903	121	NHSL1	0	intronic	4.863
6:140250664:C:T	rs575344611	6	140250664	C	T	0.000994	NA	1	rs149297844	122	RP5-899B16.2	52135	intergenic	1.757
6:140267139:C:T	rs537636430	6	140267139	C	T	0.000994	NA	1	rs149297844	122	RP5-899B16.2	68610	intergenic	0.266
6:140370890:C:T	rs529279767	6	140370890	C	T	0.000994	NA	1	rs149297844	122	RP3-332B22.1	17681	intergenic	1.22
6:140399737:A:G	rs188853956	6	140399737	G	A	0.000994	NA	1	rs149297844	122	RP3-332B22.1	0	ncRNA_intronic	0.655
6:140761638:A:G	rs77302547	6	140761638	A	G	0.000994	NA	1	rs149297844	122	AL356137.1	220121	intergenic	3.285
6:140816425:C:T	rs576859267	6	140816425	C	T	0.000994	NA	1	rs149297844	122	AL356137.1	165334	intergenic	10.71
6:140961479:A:G	rs571720093	6	140961479	A	G	0.000994	NA	1	rs149297844	122	AL356137.1	20280	intergenic	0.056
6:140992772:A:G	rs149297844	6	140992772	G	A	0.000994	3.71854e-08	1	rs149297844	122	AL356137.1	10921	intergenic	1.474
6:141446688:A:G	rs557389229	6	141446688	A	G	0.000994	NA	1	rs149297844	122	RP11-471B18.1	202640	intergenic	1.081
6:141533039:A:G	rs562440076	6	141533039	G	A	0.000994	NA	1	rs149297844	122	RP11-63E9.1	235108	intergenic	0.71
6:141757687:A:C	rs545333152	6	141757687	C	A	0.000994	NA	1	rs149297844	122	RP11-63E9.1	10460	intergenic	3.353
6:141924869:A:C	rs573424187	6	141924869	C	A	0.000994	NA	1	rs149297844	122	RPS3AP23	31917	intergenic	0.333
6:141968824:C:T	rs116885761	6	141968824	C	T	0.000994	NA	1	rs149297844	122	RPS3AP23	11183	intergenic	1.075
6:154704118:C:T	rs186874263	6	154704118	T	C	0.00497	3.56419e-08	1	rs186874263	123	CNKSR3	4519	intergenic	9.273
6:166086905:G:T	rs138324942	6	166086905	T	G	0.007952	4.94288e-08	1	rs138324942	124	PDE10A	0	intergenic	2.678
6:166086907:A:T	rs149647193	6	166086907	A	T	0.007952	NA	1	rs138324942	124	PDE10A	0	intergenic	5.057
6:166123997:G:T	rs190074297	6	166123997	G	T	0.005964	NA	0.746982	rs138324942	124	PDE10A	0	intergenic	0.281
7:4246138:A:G	rs117340674	7	4246138	G	A	0.01889	NA	1	rs117054450	125	SDK1	0	intronic	2.052
7:4246347:A:G	rs139944631	7	4246347	A	G	0.01889	NA	1	rs117054450	125	SDK1	0	intronic	0.001
7:4252074:A:G	rs117054450	7	4252074	G	A	0.01889	4.38245e-08	1	rs117054450	125	SDK1	0	intronic	3.977
7:17716034:A:G	rs7799017	7	17716034	G	A	0.09742	4.98135e-08	1	rs7799017	126	AC006482.1	3138	intergenic	6.965
7:17720481:C:T	rs6974540	7	17720481	T	C	0.08946	NA	0.826976	rs7799017	126	AC006482.1	197	downstream	6.953
7:17720693:A:G	rs77556056	7	17720693	G	A	0.08847	NA	0.837677	rs7799017	126	AC006482.1	409	downstream	20.2
7:19550978:A:AG	rs11396041	7	19550978	AG	A	0.1292	NA	0.635542	rs9639333	127	AC007091.1	0	ncRNA_intronic	0.331
7:19554431:A:G	rs2192487	7	19554431	A	G	0.1481	NA	0.616103	rs9639333	127	AC007091.1	0	ncRNA_intronic	1.261
7:19557632:C:G	rs4495319	7	19557632	G	C	0.1352	NA	0.676245	rs9639333	127	AC007091.1	0	ncRNA_intronic	0.5
7:19563146:G:T	rs10235171	7	19563146	G	T	0.1332	NA	0.678238	rs9639333	127	AC007091.1	0	ncRNA_intronic	7.108
7:19563837:A:G	rs2192483	7	19563837	A	G	0.1471	NA	0.6222	rs9639333	127	AC007091.1	0	ncRNA_intronic	5.187
7:19566286:A:C	rs6461441	7	19566286	A	C	0.1461	NA	0.662814	rs9639333	127	AC007091.1	0	ncRNA_intronic	17.29
7:19567397:G:T	rs10276637	7	19567397	T	G	0.1322	NA	0.673209	rs9639333	127	AC007091.1	0	ncRNA_intronic	1.635
7:19567559:C:T	rs7789928	7	19567559	T	C	0.1322	NA	0.673209	rs9639333	127	AC007091.1	0	ncRNA_intronic	3.04
7:19569253:A:C	7:19569253:A:C	7	19569253	A	C	0.1421	NA	0.749626	rs9639333	127	AC007091.1	0	ncRNA_intronic	2.569
7:19569561:G:GA	rs5882709	7	19569561	G	GA	0.1421	NA	0.737123	rs9639333	127	AC007091.1	0	ncRNA_intronic	0.428
7:19570107:C:T	rs61244356	7	19570107	T	C	0.1352	NA	0.700616	rs9639333	127	AC007091.1	0	ncRNA_intronic	9.779
7:19573641:C:T	rs17141561	7	19573641	T	C	0.1481	NA	0.719977	rs9639333	127	AC007091.1	0	ncRNA_intronic	3.451
7:19579747:C:T	rs12113143	7	19579747	T	C	0.1491	NA	0.788574	rs9639333	127	AC007091.1	0	ncRNA_intronic	3.021
7:19580467:A:AT	rs551605164	7	19580467	A	AT	0.1431	NA	0.743067	rs9639333	127	AC007091.1	0	ncRNA_intronic	0.353
7:19584493:C:T	rs9638764	7	19584493	C	T	0.1819	1.36901e-08	0.986999	rs9639333	127	AC007091.1	0	ncRNA_intronic	4.233
7:19584567:G:T	rs9639333	7	19584567	G	T	0.1839	8.5082e-09	1	rs9639333	127	AC007091.1	0	ncRNA_intronic	0.033
7:19586291:C:G	rs6959722	7	19586291	G	C	0.1809	1.68562e-08	0.980504	rs9639333	127	AC007091.1	0	ncRNA_intronic	0.716
7:19592754:A:G	rs34370310	7	19592754	G	A	0.1362	NA	0.693486	rs9639333	127	AC007091.1	0	ncRNA_intronic	2.795
7:19593649:C:T	rs12668098	7	19593649	T	C	0.1441	NA	0.748403	rs9639333	127	AC007091.1	0	ncRNA_intronic	3.861
7:19596067:T:TA	rs75247949	7	19596067	T	TA	0.1412	NA	0.731823	rs9639333	127	AC007091.1	0	ncRNA_intronic	6.201
7:19596798:C:T	rs77340667	7	19596798	C	T	0.1352	NA	0.700616	rs9639333	127	AC007091.1	0	ncRNA_intronic	2.062
7:19599436:C:CT	rs77196527	7	19599436	CT	C	0.1471	NA	0.610996	rs9639333	127	AC007091.1	0	ncRNA_intronic	0.478
7:19614736:A:G	rs6461447	7	19614736	A	G	0.2266	NA	0.641537	rs9639333	127	AC007091.1	0	ncRNA_intronic	0.724
7:19621549:A:T	rs67710126	7	19621549	T	A	0.171	NA	0.601113	rs9639333	127	AC007091.1	3319	intergenic	3.937
7:19622498:A:C	7:19622498:A:C	7	19622498	A	C	0.2306	NA	0.662659	rs9639333	127	AC007091.1	4268	intergenic	6.245
7:19622498:A:T	7:19622498:A:T	7	19622498	A	T	0.1243	NA	0.662659	rs9639333	127	AC007091.1	4268	NA	6.163
7:19627850:C:T	rs12113592	7	19627850	T	C	0.169	NA	0.601033	rs9639333	127	AC007091.1	9620	intergenic	0.433
7:19631092:A:ACTTGGCTATTAGGATTGC	rs150220146	7	19631092	ACTTGGCTATTAGGATTGC	A	0.1571	NA	0.643859	rs9639333	127	AC007091.1	12862	intergenic	1.424
7:19637584:G:T	rs73072926	7	19637584	G	T	0.1521	NA	0.616112	rs9639333	127	AC007091.1	19354	intergenic	5.753
7:19639106:T:TACTG	rs35774326	7	19639106	TACTG	T	0.1581	NA	0.639785	rs9639333	127	AC007091.1	20876	intergenic	7.015
7:19642142:A:G	rs67204571	7	19642142	G	A	0.1571	NA	0.632795	rs9639333	127	AC007091.1	23912	intergenic	1.374
7:19643621:C:T	rs67657104	7	19643621	C	T	0.1561	NA	0.636937	rs9639333	127	AC007091.1	25391	intergenic	2.483
7:19643972:A:T	rs2191941	7	19643972	T	A	0.1561	NA	0.636937	rs9639333	127	AC007091.1	25742	intergenic	3.51
7:19644307:C:T	rs12668640	7	19644307	C	T	0.1571	NA	0.632795	rs9639333	127	AC007091.1	26077	intergenic	1.746
7:19644878:C:G	rs67763469	7	19644878	C	G	0.1849	NA	0.771555	rs9639333	127	AC007091.1	26648	intergenic	0.258
7:37363792:C:T	rs138148197	7	37363792	T	C	0.00994	NA	1	rs191946704	128	ELMO1	0	intronic	13.78
7:37370842:C:T	rs191946704	7	37370842	T	C	0.00994	1.41765e-08	1	rs191946704	128	ELMO1	0	intronic	0.34
7:55678941:A:C	rs529846869	7	55678941	A	C	0.00497	4.10252e-08	0.798397	rs191282976	129	RP11-310H4.3	16241	intergenic	13.45
7:55684772:C:T	rs191282976	7	55684772	C	T	0.003976	2.23571e-08	1	rs191282976	129	CDC42P2	21194	intergenic	3.905
7:55693594:C:T	rs531798095	7	55693594	C	T	0.00497	NA	0.798397	rs191282976	129	CDC42P2	12372	intergenic	1.264
7:78849519:C:T	rs7805028	7	78849519	T	C	0.3101	2.66646e-09	0.870752	rs10264340	130	MAGI2	0	intronic	5.877
7:78849679:G:T	rs7781907	7	78849679	G	T	0.3101	2.71826e-09	0.870752	rs10264340	130	MAGI2	0	intronic	0.498
7:78850456:A:T	rs10235211	7	78850456	A	T	0.3091	1.61891e-09	0.865624	rs10264340	130	MAGI2	0	intronic	0.076
7:78851126:A:G	rs10953797	7	78851126	A	G	0.3091	1.46436e-09	0.865624	rs10264340	130	MAGI2	0	intronic	3.024
7:78852358:G:T	rs6950549	7	78852358	T	G	0.3091	1.49836e-09	0.874327	rs10264340	130	MAGI2	0	intronic	1.575
7:78852558:C:T	rs12534590	7	78852558	T	C	0.331	6.37896e-09	0.777805	rs10264340	130	MAGI2	0	intronic	1.288
7:78856671:C:T	rs13237396	7	78856671	T	C	0.3082	1.55259e-09	0.869963	rs10264340	130	MAGI2	0	intronic	5.216
7:78856674:C:T	rs13237397	7	78856674	T	C	0.3082	1.55086e-09	0.869963	rs10264340	130	MAGI2	0	intronic	6.674
7:78856704:A:C	rs2159709	7	78856704	C	A	0.3091	2.56507e-09	0.874327	rs10264340	130	MAGI2	0	intronic	13.3
7:78857007:A:G	rs2058393	7	78857007	A	G	0.3091	1.70097e-09	0.874327	rs10264340	130	MAGI2	0	intronic	5.4
7:78857542:A:G	rs10953806	7	78857542	A	G	0.3101	2.07573e-09	0.878723	rs10264340	130	MAGI2	0	intronic	2.027
7:78859110:A:T	rs11976971	7	78859110	A	T	0.3082	1.50257e-09	0.869963	rs10264340	130	MAGI2	0	intronic	1.247
7:78859201:C:G	rs11980034	7	78859201	G	C	0.3101	4.72693e-09	0.878723	rs10264340	130	MAGI2	0	intronic	1.291
7:78859314:G:T	rs11977709	7	78859314	T	G	0.3121	3.06724e-09	0.87009	rs10264340	130	MAGI2	0	intronic	1.662
7:78859556:C:T	rs11977770	7	78859556	C	T	0.338	NA	0.779649	rs10264340	130	MAGI2	0	intronic	2.67
7:78860289:A:G	rs28813969	7	78860289	A	G	0.3101	4.64903e-09	0.878723	rs10264340	130	MAGI2	0	intronic	2.838
7:78860920:C:T	rs56748723	7	78860920	C	T	0.3131	4.74808e-09	0.86657	rs10264340	130	MAGI2	0	intronic	1.366
7:78861050:G:T	rs201523660	7	78861050	G	T	0.328	3.85969e-09	0.796064	rs10264340	130	MAGI2	0	intronic	1.458
7:78861213:G:T	rs142589483	7	78861213	T	G	0.3101	4.10891e-09	0.878723	rs10264340	130	MAGI2	0	intronic	1.855
7:78863244:A:G	rs57239172	7	78863244	A	G	0.3121	8.40284e-09	0.846782	rs10264340	130	MAGI2	0	intronic	0.857
7:78864015:A:AT	rs541389481	7	78864015	AT	A	0.338	NA	0.744725	rs10264340	130	MAGI2	0	intronic	0.369
7:78864791:C:G	rs28757842	7	78864791	C	G	0.329	NA	0.768076	rs10264340	130	MAGI2	0	intronic	0.337
7:78864921:C:G	rs34263368	7	78864921	G	C	0.328	3.59353e-08	0.771869	rs10264340	130	MAGI2	0	intronic	0.218
7:78865322:A:T	rs11532779	7	78865322	A	T	0.328	3.6114e-08	0.771869	rs10264340	130	MAGI2	0	intronic	0.111
7:78865618:C:T	rs10953812	7	78865618	C	T	0.3062	9.13665e-09	0.869253	rs10264340	130	MAGI2	0	intronic	1.734
7:78866454:A:C	rs1528271	7	78866454	A	C	0.3062	7.41878e-09	0.869253	rs10264340	130	MAGI2	0	intronic	0.109
7:78867410:C:T	rs6947782	7	78867410	T	C	0.3062	8.80043e-09	0.869253	rs10264340	130	MAGI2	0	intronic	0.226
7:78867701:A:G	rs60960798	7	78867701	A	G	0.3101	1.43043e-09	0.878723	rs10264340	130	MAGI2	0	intronic	1.169
7:78868414:C:T	rs13243756	7	78868414	T	C	0.3062	8.91343e-09	0.869253	rs10264340	130	MAGI2	0	intronic	0.059
7:78868992:C:T	rs1406158	7	78868992	T	C	0.3062	8.92451e-09	0.869253	rs10264340	130	MAGI2	0	intronic	4.362
7:78869153:C:G	rs1406159	7	78869153	C	G	0.3062	8.99121e-09	0.869253	rs10264340	130	MAGI2	0	intronic	0.631
7:78869226:G:T	rs11977493	7	78869226	T	G	0.3052	8.99279e-09	0.864936	rs10264340	130	MAGI2	0	intronic	0.885
7:78869490:A:G	rs717067	7	78869490	G	A	0.3101	1.46007e-09	0.878723	rs10264340	130	MAGI2	0	intronic	0.927
7:78871941:G:T	rs1528272	7	78871941	T	G	0.3101	2.32251e-09	0.878723	rs10264340	130	MAGI2	0	intronic	1.095
7:78872935:C:T	rs1528273	7	78872935	T	C	0.3062	9.96862e-09	0.869253	rs10264340	130	MAGI2	0	intronic	0.361
7:78873178:C:G	rs1528274	7	78873178	C	G	0.3062	1.03017e-08	0.869253	rs10264340	130	MAGI2	0	intronic	0.426
7:78874076:C:G	rs10480716	7	78874076	G	C	0.3101	1.71749e-09	0.878723	rs10264340	130	MAGI2	0	intronic	0.284
7:78874547:G:T	rs10273845	7	78874547	T	G	0.332	5.9737e-09	0.782069	rs10264340	130	MAGI2	0	intronic	0.555
7:78876476:A:C	rs11978438	7	78876476	A	C	0.3111	1.69336e-09	0.874395	rs10264340	130	MAGI2	0	intronic	9.48
7:78877974:A:T	rs7459140	7	78877974	T	A	0.3072	8.34818e-09	0.864872	rs10264340	130	MAGI2	0	intronic	4.642
7:78878022:A:G	rs12706083	7	78878022	G	A	0.3072	8.06337e-09	0.864872	rs10264340	130	MAGI2	0	intronic	0.101
7:78879766:A:G	rs7779953	7	78879766	A	G	0.3072	7.65441e-09	0.864872	rs10264340	130	MAGI2	0	intronic	0.748
7:78882415:C:T	rs10266537	7	78882415	C	T	0.3072	3.11137e-09	0.890577	rs10264340	130	MAGI2	0	intronic	2.306
7:78882832:A:G	rs12706084	7	78882832	A	G	0.3032	1.34353e-08	0.873072	rs10264340	130	MAGI2	0	intronic	2.008
7:78884244:C:G	rs7782460	7	78884244	C	G	0.3072	3.45922e-09	0.890577	rs10264340	130	MAGI2	0	intronic	0.092
7:78884275:C:T	rs7782585	7	78884275	C	T	0.329	1.5976e-08	0.798064	rs10264340	130	MAGI2	0	intronic	0.413
7:78884853:A:G	rs12532467	7	78884853	A	G	0.329	1.59058e-08	0.798064	rs10264340	130	MAGI2	0	intronic	5.801
7:78885581:G:T	rs6953771	7	78885581	G	T	0.3072	3.36621e-09	0.890577	rs10264340	130	MAGI2	0	intronic	0.875
7:78886148:C:T	rs1528275	7	78886148	C	T	0.3072	3.22398e-09	0.890577	rs10264340	130	MAGI2	0	intronic	0.609
7:78887925:A:C	rs10225262	7	78887925	C	A	0.325	NA	0.780907	rs10264340	130	MAGI2	0	intronic	4.745
7:78889157:C:G	rs1918937	7	78889157	G	C	0.3032	1.84122e-08	0.873072	rs10264340	130	MAGI2	0	intronic	3.399
7:78889269:C:T	rs1918936	7	78889269	C	T	0.3032	1.50531e-08	0.873072	rs10264340	130	MAGI2	0	intronic	0.803
7:78890598:A:G	rs6952164	7	78890598	G	A	0.329	1.6442e-08	0.798064	rs10264340	130	MAGI2	0	intronic	0.131
7:78890691:A:C	rs6953483	7	78890691	C	A	0.3082	4.28373e-09	0.886152	rs10264340	130	MAGI2	0	intronic	2.13
7:78891548:C:T	rs7455235	7	78891548	C	T	0.325	NA	0.780907	rs10264340	130	MAGI2	0	intronic	2.344
7:78892734:C:T	rs1528280	7	78892734	T	C	0.3042	1.51745e-08	0.868625	rs10264340	130	MAGI2	0	intronic	0.415
7:78893673:G:T	rs6968269	7	78893673	T	G	0.325	NA	0.780907	rs10264340	130	MAGI2	0	intronic	0.02
7:78898097:A:C	rs1528281	7	78898097	C	A	0.3002	4.10718e-09	0.976297	rs10264340	130	MAGI2	0	intronic	2.003
7:78899391:C:T	rs10953821	7	78899391	T	C	0.3002	7.38133e-09	0.976297	rs10264340	130	MAGI2	0	intronic	3.408
7:78900016:C:T	rs4730746	7	78900016	C	T	0.3002	9.19164e-09	0.976297	rs10264340	130	MAGI2	0	intronic	0.013
7:78900175:A:C	rs4730747	7	78900175	A	C	0.3002	8.36622e-09	0.976297	rs10264340	130	MAGI2	0	intronic	1.92
7:78900902:A:G	rs13224467	7	78900902	A	G	0.325	3.67942e-08	0.867955	rs10264340	130	MAGI2	0	intronic	3.36
7:78901124:A:C	rs13224739	7	78901124	A	C	0.3002	8.87503e-09	0.976297	rs10264340	130	MAGI2	0	intronic	4.752
7:78902684:A:G	rs1918939	7	78902684	G	A	0.3002	8.08209e-09	0.976297	rs10264340	130	MAGI2	0	intronic	0.87
7:78903813:G:T	rs6946286	7	78903813	T	G	0.3002	8.49289e-09	0.976297	rs10264340	130	MAGI2	0	intronic	3.663
7:78904151:C:T	rs12539220	7	78904151	T	C	0.3002	8.72279e-09	0.976297	rs10264340	130	MAGI2	0	intronic	1.546
7:78904989:A:G	rs34066812	7	78904989	A	G	0.3002	8.25682e-09	0.976297	rs10264340	130	MAGI2	0	intronic	4.053
7:78905335:A:G	rs13240307	7	78905335	A	G	0.3002	7.79677e-09	0.976297	rs10264340	130	MAGI2	0	intronic	4.957
7:78905385:C:G	rs2364902	7	78905385	C	G	0.3002	9.19749e-09	0.976297	rs10264340	130	MAGI2	0	intronic	0.049
7:78907549:A:G	rs1918938	7	78907549	A	G	0.3002	6.63735e-09	0.976297	rs10264340	130	MAGI2	0	intronic	0.988
7:78910111:C:T	rs10953823	7	78910111	C	T	0.325	3.6337e-08	0.867955	rs10264340	130	MAGI2	0	intronic	0.167
7:78910974:A:G	rs1406157	7	78910974	G	A	0.325	3.75626e-08	0.867955	rs10264340	130	MAGI2	0	intronic	1.054
7:78911537:A:G	rs1528270	7	78911537	A	G	0.325	3.78906e-08	0.867955	rs10264340	130	MAGI2	0	intronic	9.946
7:78911632:A:G	rs1528269	7	78911632	A	G	0.325	2.98296e-08	0.867955	rs10264340	130	MAGI2	0	intronic	8.051
7:78911949:G:T	rs12154470	7	78911949	G	T	0.325	4.23362e-08	0.867955	rs10264340	130	MAGI2	0	intronic	0.401
7:78912215:G:T	rs9655824	7	78912215	G	T	0.3002	7.24939e-09	0.976297	rs10264340	130	MAGI2	0	intronic	4.932
7:78913419:A:C	rs10270645	7	78913419	C	A	0.325	2.96108e-08	0.867955	rs10264340	130	MAGI2	0	intronic	3.809
7:78913525:C:T	rs10270764	7	78913525	C	T	0.3002	6.40546e-09	0.976297	rs10264340	130	MAGI2	0	intronic	6.067
7:78913756:C:T	rs12154356	7	78913756	T	C	0.325	3.71334e-08	0.867955	rs10264340	130	MAGI2	0	intronic	5.699
7:78914631:C:T	rs10234403	7	78914631	T	C	0.3002	6.32479e-09	0.976297	rs10264340	130	MAGI2	0	intronic	1.76
7:78915762:C:T	rs10953825	7	78915762	C	T	0.3002	6.73323e-09	0.976297	rs10264340	130	MAGI2	0	intronic	0.112
7:78916358:C:T	rs12540324	7	78916358	T	C	0.3002	5.7173e-09	0.976297	rs10264340	130	MAGI2	0	intronic	3.041
7:78916384:A:T	rs10953826	7	78916384	A	T	0.3002	5.72396e-09	0.976297	rs10264340	130	MAGI2	0	intronic	0.875
7:78917050:C:T	rs12111592	7	78917050	T	C	0.3002	6.0245e-09	0.976297	rs10264340	130	MAGI2	0	intronic	8.294
7:78917702:C:T	rs13222018	7	78917702	T	C	0.3002	6.4914e-09	0.976297	rs10264340	130	MAGI2	0	intronic	0.86
7:78918634:C:T	rs2242505	7	78918634	T	C	0.325	3.11558e-08	0.867955	rs10264340	130	MAGI2	0	intronic	10.95
7:78919178:C:T	rs12111980	7	78919178	T	C	0.3002	8.83672e-09	0.976297	rs10264340	130	MAGI2	0	intronic	6.729
7:78919199:A:T	rs12111981	7	78919199	A	T	0.325	NA	0.867955	rs10264340	130	MAGI2	0	intronic	0.011
7:78919201:A:T	rs10232677	7	78919201	A	T	0.3002	7.32533e-09	0.976297	rs10264340	130	MAGI2	0	intronic	3.895
7:78919766:C:T	rs12706101	7	78919766	T	C	0.3002	7.09058e-09	0.976297	rs10264340	130	MAGI2	0	intronic	10.25
7:78919844:A:T	rs12706102	7	78919844	A	T	0.3002	7.10713e-09	0.976297	rs10264340	130	MAGI2	0	intronic	4.075
7:78919987:A:G	rs9886146	7	78919987	G	A	0.3002	6.96909e-09	0.976297	rs10264340	130	MAGI2	0	intronic	3.127
7:78920102:C:G	rs9886330	7	78920102	C	G	0.3002	6.21629e-09	0.976297	rs10264340	130	MAGI2	0	intronic	8.392
7:78920372:A:C	rs4727838	7	78920372	C	A	0.325	3.49367e-08	0.867955	rs10264340	130	MAGI2	0	intronic	3.546
7:78923330:C:T	rs10953827	7	78923330	T	C	0.3002	3.35766e-09	0.976297	rs10264340	130	MAGI2	0	intronic	2.814
7:78924087:C:T	rs13221042	7	78924087	C	T	0.327	1.71258e-08	0.878018	rs10264340	130	MAGI2	0	intronic	2.179
7:78924103:G:T	rs13230407	7	78924103	T	G	0.326	9.87823e-09	0.872644	rs10264340	130	MAGI2	0	intronic	1.225
7:78924174:C:T	rs13221173	7	78924174	C	T	0.327	1.72969e-08	0.878018	rs10264340	130	MAGI2	0	intronic	2.664
7:78924689:C:T	rs9648980	7	78924689	C	T	0.329	2.0925e-08	0.888158	rs10264340	130	MAGI2	0	intronic	9.698
7:78925136:A:G	rs11535245	7	78925136	A	G	0.329	2.46978e-08	0.888158	rs10264340	130	MAGI2	0	intronic	0.738
7:78927741:C:T	rs12666243	7	78927741	T	C	0.3042	3.6518e-09	0.995252	rs10264340	130	MAGI2	0	intronic	0.613
7:78928983:A:G	rs4730756	7	78928983	G	A	0.3042	3.46765e-09	0.995252	rs10264340	130	MAGI2	0	intronic	3.267
7:78929923:A:T	rs11766918	7	78929923	A	T	0.329	2.34195e-08	0.888158	rs10264340	130	MAGI2	0	intronic	1.782
7:78930257:A:T	rs34983504	7	78930257	A	T	0.329	1.87504e-08	0.888158	rs10264340	130	MAGI2	0	intronic	3.513
7:78931916:C:T	rs10264340	7	78931916	C	T	0.3032	1.14892e-09	1	rs10264340	130	MAGI2	0	intronic	4.951
7:78932141:C:T	rs1406152	7	78932141	C	T	0.3032	2.5554e-09	1	rs10264340	130	MAGI2	0	intronic	3.091
7:78932697:A:G	rs6466593	7	78932697	A	G	0.328	1.98698e-08	0.892227	rs10264340	130	MAGI2	0	intronic	1.836
7:78933093:A:G	rs4727841	7	78933093	G	A	0.3032	2.32952e-09	1	rs10264340	130	MAGI2	0	intronic	5.008
7:78933200:A:C	rs4445162	7	78933200	A	C	0.3032	2.41135e-09	1	rs10264340	130	MAGI2	0	intronic	7.383
7:78933567:G:T	rs4727843	7	78933567	G	T	0.329	1.90437e-08	0.888158	rs10264340	130	MAGI2	0	intronic	0.425
7:78933657:A:G	rs1528265	7	78933657	A	G	0.3032	2.29961e-09	1	rs10264340	130	MAGI2	0	intronic	0.007
7:78933938:A:G	rs10953828	7	78933938	A	G	0.3032	2.29854e-09	1	rs10264340	130	MAGI2	0	intronic	1.46
7:78934209:C:T	rs6946789	7	78934209	T	C	0.328	1.40793e-08	0.892227	rs10264340	130	MAGI2	0	intronic	4.24
7:78935481:A:T	rs4129689	7	78935481	A	T	0.3032	3.74844e-09	1	rs10264340	130	MAGI2	0	intronic	0.217
7:78936315:G:T	rs12536811	7	78936315	G	T	0.3161	NA	0.831937	rs10264340	130	MAGI2	0	intronic	2.832
7:78936468:G:T	rs12538685	7	78936468	T	G	0.3161	NA	0.831937	rs10264340	130	MAGI2	0	intronic	5.087
7:78937536:A:C	rs11768754	7	78937536	A	C	0.2913	2.26612e-08	0.934809	rs10264340	130	MAGI2	0	intronic	2.302
7:78937941:A:G	rs13243285	7	78937941	A	G	0.3161	NA	0.831937	rs10264340	130	MAGI2	0	intronic	14.86
7:78938012:C:T	rs13234027	7	78938012	C	T	0.3161	NA	0.831937	rs10264340	130	MAGI2	0	intronic	4.357
7:78938754:A:G	rs4256536	7	78938754	G	A	0.2913	3.21758e-08	0.934809	rs10264340	130	MAGI2	0	intronic	0.32
7:78940079:A:G	rs35035926	7	78940079	A	G	0.3151	NA	0.826729	rs10264340	130	MAGI2	0	intronic	2.314
7:78942366:A:G	rs62458964	7	78942366	A	G	0.3151	NA	0.826729	rs10264340	130	MAGI2	0	intronic	1.926
7:78943509:C:G	rs10240268	7	78943509	G	C	0.2903	4.02559e-08	0.930249	rs10264340	130	MAGI2	0	intronic	0.962
7:78943806:A:G	rs10230177	7	78943806	G	A	0.3151	NA	0.826729	rs10264340	130	MAGI2	0	intronic	5.612
7:78944480:C:CTTT	rs66466942	7	78944480	CTTT	C	0.2982	NA	0.893035	rs10264340	130	MAGI2	0	intronic	0.218
7:78944743:A:G	rs6466597	7	78944743	A	G	0.2903	4.67257e-08	0.930249	rs10264340	130	MAGI2	0	intronic	0.425
7:78944977:C:T	rs2886212	7	78944977	C	T	0.2903	3.6771e-08	0.930249	rs10264340	130	MAGI2	0	intronic	2.347
7:78945284:C:T	rs1554834	7	78945284	C	T	0.2913	NA	0.925406	rs10264340	130	MAGI2	0	intronic	2.017
7:78945353:C:T	rs1554835	7	78945353	C	T	0.3161	NA	0.823211	rs10264340	130	MAGI2	0	intronic	3.397
7:78945400:C:T	rs1554836	7	78945400	T	C	0.3161	NA	0.823211	rs10264340	130	MAGI2	0	intronic	2.549
7:78947104:A:G	rs13230579	7	78947104	A	G	0.3161	NA	0.823211	rs10264340	130	MAGI2	0	intronic	1.267
7:78948509:C:T	rs4143262	7	78948509	C	T	0.2913	NA	0.925406	rs10264340	130	MAGI2	0	intronic	7.012
7:78949640:A:G	rs1554833	7	78949640	A	G	0.2913	NA	0.925406	rs10264340	130	MAGI2	0	intronic	2.593
7:78951644:A:G	rs7809944	7	78951644	G	A	0.3161	NA	0.823211	rs10264340	130	MAGI2	0	intronic	3.501
7:78951697:A:G	rs7790555	7	78951697	A	G	0.3161	NA	0.823211	rs10264340	130	MAGI2	0	intronic	1.39
7:78951931:C:T	rs34059048	7	78951931	C	T	0.3161	NA	0.823211	rs10264340	130	MAGI2	0	intronic	2.999
7:78951965:A:G	rs10241692	7	78951965	G	A	0.2913	NA	0.925406	rs10264340	130	MAGI2	0	intronic	2.302
7:78952979:A:G	rs10953835	7	78952979	G	A	0.2913	NA	0.925406	rs10264340	130	MAGI2	0	intronic	2.408
7:78953727:A:G	rs12536914	7	78953727	A	G	0.3171	NA	0.819773	rs10264340	130	MAGI2	0	intronic	1.049
7:78953793:T:TATATATAC	rs201176173	7	78953793	T	TATATATAC	0.3231	NA	0.794161	rs10264340	130	MAGI2	0	intronic	0.359
7:78953904:A:ATG	rs200737325	7	78953904	ATG	A	0.2922	NA	0.920678	rs10264340	130	MAGI2	0	intronic	0.81
7:78954051:T:TTA	rs368080439	7	78954051	T	TTA	0.2913	NA	0.925406	rs10264340	130	MAGI2	0	intronic	0.919
7:78954051:TTA:TTATA	rs559140129	7	78954051	TTA	TTATA	0.000994	NA	0.925406	rs10264340	130	MAGI2	0	NA	NA
7:78954312:G:T	rs13306942	7	78954312	G	T	0.2913	NA	0.925406	rs10264340	130	MAGI2	0	intronic	0.172
7:78954604:C:T	rs12216581	7	78954604	T	C	0.3161	NA	0.823211	rs10264340	130	MAGI2	0	intronic	3.51
7:78955211:C:T	rs12154980	7	78955211	C	T	0.3161	NA	0.823211	rs10264340	130	MAGI2	0	intronic	5.352
7:78955663:C:T	rs35512002	7	78955663	T	C	0.3161	NA	0.823211	rs10264340	130	MAGI2	0	intronic	0.655
7:78957162:A:C	7:78957162:A:C	7	78957162	A	C	0.3171	NA	0.818996	rs10264340	130	MAGI2	0	intronic	1.539
7:78957162:C:T	7:78957162:C:T	7	78957162	C	T	0.1392	NA	0.818996	rs10264340	130	MAGI2	0	NA	1.127
7:78957333:A:G	rs1358473	7	78957333	A	G	0.3161	NA	0.814531	rs10264340	130	MAGI2	0	intronic	0.184
7:78959327:A:G	rs1881292	7	78959327	G	A	0.2913	NA	0.916051	rs10264340	130	MAGI2	0	intronic	5.388
7:78959528:A:T	rs1881295	7	78959528	A	T	0.3161	NA	0.814531	rs10264340	130	MAGI2	0	intronic	0.007
7:78959621:C:T	rs1881296	7	78959621	C	T	0.3161	NA	0.814531	rs10264340	130	MAGI2	0	intronic	2.94
7:78961652:A:G	rs10271328	7	78961652	A	G	0.3161	NA	0.814531	rs10264340	130	MAGI2	0	intronic	1.513
7:78964358:A:G	rs10270040	7	78964358	G	A	0.2913	NA	0.916051	rs10264340	130	MAGI2	0	intronic	5.222
7:78964422:C:G	rs10254948	7	78964422	G	C	0.2913	NA	0.916051	rs10264340	130	MAGI2	0	intronic	1.495
7:78964808:C:T	rs6965742	7	78964808	T	C	0.2913	NA	0.916051	rs10264340	130	MAGI2	0	intronic	1.41
7:78966315:G:GAA	rs71518926	7	78966315	GAA	G	0.2962	NA	0.891873	rs10264340	130	MAGI2	0	intronic	4.479
7:78966379:C:T	rs949496	7	78966379	C	T	0.2982	1.1841e-08	0.948235	rs10264340	130	MAGI2	0	intronic	4.787
7:78969264:A:G	rs28410701	7	78969264	G	A	0.3161	NA	0.814531	rs10264340	130	MAGI2	0	intronic	0.679
7:78969368:C:T	rs62458973	7	78969368	C	T	0.2913	NA	0.916051	rs10264340	130	MAGI2	0	intronic	0.178
7:78969800:C:T	rs6961357	7	78969800	T	C	0.2913	NA	0.916051	rs10264340	130	MAGI2	0	intronic	8.753
7:78970412:C:T	rs1528263	7	78970412	T	C	0.3161	NA	0.814531	rs10264340	130	MAGI2	0	intronic	1.282
7:78970483:A:T	rs7341488	7	78970483	T	A	0.2913	NA	0.916051	rs10264340	130	MAGI2	0	intronic	3.234
7:78970625:A:G	rs13247562	7	78970625	G	A	0.3141	NA	0.804884	rs10264340	130	MAGI2	0	intronic	7.028
7:78970726:A:G	rs58309104	7	78970726	G	A	0.3141	NA	0.804884	rs10264340	130	MAGI2	0	intronic	1.936
7:78972864:TA:TAA	rs566260736	7	78972864	TA	TAA	0.4006	NA	0.907523	rs2527773	130	MAGI2	0	intronic	NA
7:78972864:T:TAA	rs200779101	7	78972864	TAA	T	0.2565	NA	0.907523	rs2527773	130	MAGI2	0	intronic	0.488
7:78972884:A:G	rs9692383	7	78972884	A	G	0.4006	NA	0.941163	rs2527773	130	MAGI2	0	intronic	4.731
7:78973208:A:G	rs4730769	7	78973208	G	A	0.4006	NA	0.941163	rs2527773	130	MAGI2	0	intronic	2.502
7:78973533:T:TA	rs35800680	7	78973533	T	TA	0.3956	NA	0.920656	rs2527773	130	MAGI2	0	intronic	0.716
7:78976702:C:T	rs10953840	7	78976702	C	T	0.4006	NA	0.941163	rs2527773	130	MAGI2	0	intronic	4.472
7:78976777:A:AT	rs11348137	7	78976777	AT	A	0.4036	NA	0.928207	rs2527773	130	MAGI2	0	intronic	2.365
7:78983840:C:T	rs848936	7	78983840	C	T	0.4026	NA	0.949173	rs2527773	130	MAGI2	0	intronic	1.946
7:78984091:A:T	rs848937	7	78984091	A	T	0.4026	NA	0.949173	rs2527773	130	MAGI2	0	intronic	4.037
7:78986842:C:T	rs848949	7	78986842	T	C	0.4006	NA	0.958036	rs2527773	130	MAGI2	0	intronic	1.645
7:78987520:C:T	rs848952	7	78987520	T	C	0.4006	NA	0.958036	rs2527773	130	MAGI2	0	intronic	2.019
7:78987947:C:G	rs848954	7	78987947	C	G	0.4006	NA	0.958036	rs2527773	130	MAGI2	0	intronic	4.824
7:78988598:G:T	rs848955	7	78988598	T	G	0.4006	NA	0.958036	rs2527773	130	MAGI2	0	intronic	3.688
7:78988856:C:T	rs848956	7	78988856	T	C	0.4006	NA	0.958036	rs2527773	130	MAGI2	0	intronic	0.526
7:78990258:C:G	rs848904	7	78990258	G	C	0.4016	NA	0.953769	rs2527773	130	MAGI2	0	intronic	0.619
7:78990688:C:G	rs848905	7	78990688	C	G	0.4006	NA	0.958036	rs2527773	130	MAGI2	0	intronic	1.587
7:78990885:C:T	rs848906	7	78990885	T	C	0.4006	NA	0.958036	rs2527773	130	MAGI2	0	intronic	3.98
7:78991675:A:G	rs848907	7	78991675	G	A	0.4006	NA	0.958036	rs2527773	130	MAGI2	0	intronic	1.787
7:78992721:C:T	rs704865	7	78992721	T	C	0.4006	NA	0.958036	rs2527773	130	MAGI2	0	intronic	6.501
7:78993351:A:C	rs848908	7	78993351	C	A	0.4006	NA	0.958036	rs2527773	130	MAGI2	0	intronic	2.905
7:78994724:C:CA	rs74487684	7	78994724	CA	C	0.4006	NA	0.958036	rs2527773	130	MAGI2	0	intronic	2.968
7:78995495:C:T	rs6963880	7	78995495	T	C	0.4006	NA	0.958036	rs2527773	130	MAGI2	0	intronic	0.195
7:78995578:C:G	rs12056183	7	78995578	G	C	0.4006	NA	0.958036	rs2527773	130	MAGI2	0	intronic	0.595
7:78996982:A:G	rs2527773	7	78996982	A	G	0.4105	2.41669e-08	1	rs2527773	130	MAGI2	0	intronic	4.734
7:78998409:A:G	rs848912	7	78998409	G	A	0.4006	NA	0.958036	rs2527773	130	MAGI2	0	intronic	6.803
7:78999087:G:T	rs2697095	7	78999087	T	G	0.3956	NA	0.937532	rs2527773	130	MAGI2	0	intronic	0.744
7:78999088:A:T	rs2527774	7	78999088	T	A	0.3956	NA	0.937532	rs2527773	130	MAGI2	0	intronic	4.786
7:79001032:C:G	rs848914	7	79001032	C	G	0.4006	NA	0.958036	rs2527773	130	MAGI2	0	intronic	0.944
7:79003838:A:C	rs848917	7	79003838	A	C	0.4006	NA	0.958036	rs2527773	130	MAGI2	0	intronic	1.018
7:79003931:C:T	rs848918	7	79003931	C	T	0.4006	NA	0.958036	rs2527773	130	MAGI2	0	intronic	0.34
7:79004238:G:T	rs848919	7	79004238	T	G	0.4006	NA	0.958036	rs2527773	130	MAGI2	0	intronic	3.641
7:79004312:A:T	rs848920	7	79004312	T	A	0.4354	NA	0.902273	rs2527773	130	MAGI2	0	intronic	4.79
7:79005136:C:G	rs848922	7	79005136	C	G	0.4006	NA	0.958036	rs2527773	130	MAGI2	0	intronic	1.273
7:79005221:C:T	rs848923	7	79005221	T	C	0.4006	NA	0.958036	rs2527773	130	MAGI2	0	intronic	1.628
7:79006157:G:T	rs2527775	7	79006157	G	T	0.3082	NA	0.631889	rs2527773	130	MAGI2	0	intronic	1.823
7:79006427:A:G	rs848925	7	79006427	G	A	0.4006	NA	0.958036	rs2527773	130	MAGI2	0	intronic	2.661
7:79006738:C:T	rs848927	7	79006738	T	C	0.4006	NA	0.958036	rs2527773	130	MAGI2	0	intronic	11.3
7:79007234:A:T	rs848930	7	79007234	T	A	0.4006	NA	0.958036	rs2527773	130	MAGI2	0	intronic	7.625
7:79008232:A:G	rs848931	7	79008232	A	G	0.3469	NA	0.761951	rs2527773	130	MAGI2	0	intronic	5.245
7:79008646:A:C	rs848939	7	79008646	C	A	0.4364	4.1934e-08	0.898458	rs2527773	130	MAGI2	0	intronic	0.153
7:79009299:C:T	rs848940	7	79009299	C	T	0.4006	NA	0.958036	rs2527773	130	MAGI2	0	intronic	2.105
7:79009634:A:C	rs848942	7	79009634	A	C	0.4006	NA	0.958036	rs2527773	130	MAGI2	0	intronic	0.532
7:79009739:A:C	rs848943	7	79009739	C	A	0.4006	NA	0.958036	rs2527773	130	MAGI2	0	intronic	2.287
7:79010460:A:C	rs62458984	7	79010460	C	A	0.4006	NA	0.958036	rs2527773	130	MAGI2	0	intronic	0.919
7:79010463:A:ATG	rs199702434	7	79010463	A	ATG	0.4006	NA	0.958036	rs2527773	130	MAGI2	0	intronic	0.886
7:79011216:C:T	rs860247	7	79011216	C	T	0.4006	NA	0.958036	rs2527773	130	MAGI2	0	intronic	4.116
7:79013432:G:GATTA	rs3050625	7	79013432	G	GATTA	0.4006	NA	0.958036	rs2527773	130	MAGI2	0	intronic	5.714
7:79013680:C:T	rs28567700	7	79013680	C	T	0.4006	NA	0.958036	rs2527773	130	MAGI2	0	intronic	5.412
7:79013782:C:CTG	rs5885134	7	79013782	C	CTG	0.4006	NA	0.958036	rs2527773	130	MAGI2	0	intronic	3.368
7:79014906:T:TA	rs11317623	7	79014906	TA	T	0.3986	NA	0.949729	rs2527773	130	MAGI2	0	intronic	4.735
7:79016328:C:CAT	rs3050631	7	79016328	C	CAT	0.3996	NA	0.945251	rs2527773	130	MAGI2	0	intronic	0.341
7:79019765:A:G	rs10231862	7	79019765	A	G	0.3996	NA	0.945251	rs2527773	130	MAGI2	0	intronic	0.156
7:79020874:T:TATATAC	rs200305756	7	79020874	TATATAC	T	0.3559	NA	0.80304	rs2527773	130	MAGI2	0	intronic	0.817
7:79021251:C:T	rs4260838	7	79021251	C	T	0.4105	3.97183e-08	0.982751	rs2527773	130	MAGI2	0	intronic	2.964
7:79022757:C:T	rs991077	7	79022757	T	C	0.4095	3.71281e-08	0.987072	rs2527773	130	MAGI2	0	intronic	5.827
7:79026207:T:TG	rs11388049	7	79026207	T	TG	0.4105	NA	0.98277	rs2527773	130	MAGI2	0	intronic	2.77
7:79026538:A:G	rs991260	7	79026538	G	A	0.4105	3.47696e-08	0.982751	rs2527773	130	MAGI2	0	intronic	2.02
7:79031570:A:G	rs10256590	7	79031570	A	G	0.3966	NA	0.908061	rs2527773	130	MAGI2	0	intronic	3.117
7:79034574:A:G	rs10269174	7	79034574	A	G	0.3976	NA	0.872143	rs2527773	130	MAGI2	0	intronic	5.146
7:79035197:C:T	rs2364916	7	79035197	T	C	0.4006	NA	0.883287	rs2527773	130	MAGI2	0	intronic	14.63
7:79035483:C:T	rs9969364	7	79035483	T	C	0.4006	NA	0.883287	rs2527773	130	MAGI2	0	intronic	2.744
7:79038351:G:T	rs17421752	7	79038351	T	G	0.4006	NA	0.883287	rs2527773	130	MAGI2	0	intronic	4.196
7:79038525:G:T	rs28427380	7	79038525	G	T	0.4006	NA	0.883287	rs2527773	130	MAGI2	0	intronic	0.597
7:79041630:A:G	rs6950887	7	79041630	A	G	0.4016	NA	0.887523	rs2527773	130	MAGI2	0	intronic	0.618
7:79043473:G:T	rs2190178	7	79043473	G	T	0.4006	NA	0.867088	rs2527773	130	MAGI2	0	intronic	0.507
7:79051685:G:T	rs10240210	7	79051685	T	G	0.3996	NA	0.878626	rs2527773	130	MAGI2	0	intronic	7.391
7:79052540:T:TAAA	7:79052540:T:TAAA	7	79052540	T	TAAA	0.3976	NA	0.870674	rs2527773	130	MAGI2	0	intronic	6.28
7:115567807:C:T	rs192735581	7	115567807	C	T	0.001988	NA	1	rs530789674	131	TFEC	7394	intergenic	0.469
7:115594894:A:G	rs576220866	7	115594894	G	A	0.001988	NA	1	rs530789674	131	TFEC	0	intronic	2.587
7:115718672:G:T	rs188986833	7	115718672	T	G	0.001988	NA	1	rs530789674	131	TFEC	0	intronic	1.602
7:115761961:C:T	rs190997879	7	115761961	T	C	0.001988	NA	1	rs530789674	131	TFEC	0	intronic	18.31
7:115865268:C:T	rs530789674	7	115865268	C	T	0.001988	2.13555e-08	1	rs530789674	131	TES	0	intronic	1.368
7:115968530:A:C	rs541308356	7	115968530	C	A	0.001988	NA	1	rs530789674	131	AC002066.1:CAV2	00:00:00	ncRNA_intronic	8.756
7:134090510:A:G	rs117456364	7	134090510	A	G	0.04871	3.47622e-08	1	rs117456364	132	RP11-38M8.1	10531	intergenic	3.772
7:156925623:C:T	rs62491902	7	156925623	T	C	0.06461	NA	0.611077	rs1182393	133	UBE3C	5983	intergenic	0.251
7:156931058:C:T	rs35824397	7	156931058	C	T	0.06064	NA	0.692325	rs1182393	133	UBE3C	548	upstream	6.554
7:156933902:C:G	rs35344384	7	156933902	C	G	0.06064	NA	0.692325	rs1182393	133	UBE3C	0	intronic	3.443
7:156938001:C:CAA	rs35892200	7	156938001	CAA	C	0.06064	NA	0.692325	rs1182393	133	UBE3C	0	intronic	1.325
7:156938062:A:G	rs12698033	7	156938062	A	G	0.06064	NA	0.692325	rs1182393	133	UBE3C	0	intronic	1.835
7:156939759:C:CA	rs71522069	7	156939759	C	CA	0.06064	NA	0.692325	rs1182393	133	UBE3C	0	intronic	5.783
7:156947676:A:G	rs13229593	7	156947676	G	A	0.06064	NA	0.692325	rs1182393	133	UBE3C	0	intronic	3.683
7:156947754:A:AT	rs35493254	7	156947754	AT	A	0.06064	NA	0.692325	rs1182393	133	UBE3C	0	intronic	1.028
7:156951179:C:G	rs17645539	7	156951179	G	C	0.06163	NA	0.680011	rs1182393	133	UBE3C	0	intronic	6.212
7:156951697:C:T	rs56058704	7	156951697	C	T	0.06163	NA	0.680011	rs1182393	133	UBE3C	0	intronic	0.037
7:156955450:C:G	rs67286782	7	156955450	G	C	0.06064	NA	0.692325	rs1182393	133	UBE3C	0	intronic	4.882
7:156959594:C:T	rs13310211	7	156959594	C	T	0.06064	NA	0.692325	rs1182393	133	UBE3C	0	intronic	1.483
7:156961716:A:C	rs35192251	7	156961716	C	A	0.06064	NA	0.692325	rs1182393	133	UBE3C	0	intronic	9.052
7:156966078:A:G	rs1002388	7	156966078	A	G	0.06064	NA	0.692325	rs1182393	133	UBE3C	0	intronic	9.8
7:156969268:C:T	rs62491951	7	156969268	C	T	0.06064	NA	0.692325	rs1182393	133	UBE3C	0	intronic	1.872
7:156971100:A:G	rs34788888	7	156971100	G	A	0.06064	NA	0.692325	rs1182393	133	UBE3C	0	intronic	6.514
7:156971801:C:CAT	rs34923864	7	156971801	CAT	C	0.06064	NA	0.692325	rs1182393	133	UBE3C	0	intronic	1.734
7:156974354:A:G	rs17646047	7	156974354	G	A	0.06064	NA	0.692325	rs1182393	133	UBE3C	0	exonic	7.612
7:156979801:G:T	rs35610996	7	156979801	G	T	0.06064	NA	0.692325	rs1182393	133	UBE3C	0	intronic	0.716
7:156982161:A:G	rs34981031	7	156982161	G	A	0.0497	NA	0.622308	rs1182393	133	UBE3C	0	intronic	2.649
7:156984042:A:G	rs35775709	7	156984042	G	A	0.06163	NA	0.680011	rs1182393	133	UBE3C	0	intronic	2.929
7:156985755:C:T	rs13221911	7	156985755	C	T	0.06362	NA	0.656471	rs1182393	133	UBE3C	0	intronic	3.513
7:156988395:G:T	rs1859550	7	156988395	T	G	0.06362	NA	0.656471	rs1182393	133	UBE3C	0	intronic	13.04
7:156989208:A:G	rs62493393	7	156989208	G	A	0.06064	NA	0.692325	rs1182393	133	UBE3C	0	intronic	0.243
7:156990823:A:T	rs35978696	7	156990823	T	A	0.06362	NA	0.656471	rs1182393	133	UBE3C:RP4-814D15.1	00:00:00	ncRNA_exonic	14.26
7:156992075:G:GA	rs71189988	7	156992075	GA	G	0.06362	NA	0.656471	rs1182393	133	UBE3C	0	intronic	5.785
7:156992077:G:GA	rs66662472	7	156992077	GA	G	0.06362	NA	0.656471	rs1182393	133	UBE3C	0	intronic	5.688
7:156992504:A:G	rs13242040	7	156992504	A	G	0.06362	NA	0.656471	rs1182393	133	UBE3C	0	intronic	5.935
7:156993199:A:G	rs17719085	7	156993199	A	G	0.06064	NA	0.692325	rs1182393	133	UBE3C	0	intronic	1.588
7:156995207:C:T	rs13239285	7	156995207	C	T	0.06262	NA	0.668065	rs1182393	133	UBE3C	0	intronic	0.408
7:157002407:A:G	rs10488093	7	157002407	A	G	0.06362	NA	0.656471	rs1182393	133	UBE3C	0	intronic	4.391
7:157002979:C:CT	rs35887132	7	157002979	C	CT	0.06759	NA	0.613316	rs1182393	133	UBE3C	0	intronic	0.766
7:157003408:A:G	rs886679	7	157003408	G	A	0.06362	NA	0.656471	rs1182393	133	UBE3C	0	intronic	5.918
7:157006673:C:T	rs13234625	7	157006673	C	T	0.06064	NA	0.692325	rs1182393	133	UBE3C	0	intronic	1.233
7:157016269:T:TA	rs11350696	7	157016269	T	TA	0.06064	NA	0.692325	rs1182393	133	UBE3C	0	intronic	0.825
7:157020158:C:T	rs1182361	7	157020158	C	T	0.06064	NA	0.692325	rs1182393	133	UBE3C	0	intronic	0.9
7:157024610:T:TG	rs34507522	7	157024610	T	TG	0.06064	NA	0.692325	rs1182393	133	UBE3C	0	intronic	0.95
7:157026820:T:TCTTC	rs10648532	7	157026820	TCTTC	T	0.06262	NA	0.668065	rs1182393	133	UBE3C	0	intronic	0.334
7:157027135:A:G	rs1182440	7	157027135	A	G	0.06064	NA	0.692325	rs1182393	133	UBE3C	0	intronic	1.348
7:157028864:A:G	rs1182434	7	157028864	A	G	0.06064	NA	0.692325	rs1182393	133	UBE3C	0	intronic	15.37
7:157029716:A:G	rs1636602	7	157029716	G	A	0.06064	NA	0.692325	rs1182393	133	UBE3C	0	intronic	0.961
7:157030976:A:G	rs1182399	7	157030976	A	G	0.06064	NA	0.692325	rs1182393	133	UBE3C	0	intronic	2.564
7:157031269:A:G	rs1182398	7	157031269	G	A	0.06064	NA	0.692325	rs1182393	133	UBE3C	0	intronic	0.749
7:157035938:C:G	rs1182393	7	157035938	C	G	0.05765	5.41285e-09	1	rs1182393	133	UBE3C	0	intronic	1.825
7:157039586:A:G	rs1182387	7	157039586	A	G	0.05964	1.64353e-08	0.966328	rs1182393	133	UBE3C	0	intronic	0.608
7:157042553:A:T	rs1182383	7	157042553	T	A	0.05964	1.94026e-08	0.966328	rs1182393	133	UBE3C	0	intronic	0.69
7:157042938:C:T	rs1182382	7	157042938	T	C	0.05964	1.96382e-08	0.966328	rs1182393	133	UBE3C	0	intronic	0.83
7:157045265:A:G	rs1182380	7	157045265	G	A	0.05964	2.02212e-08	0.966328	rs1182393	133	UBE3C	0	intronic	0.148
7:157046130:A:G	7:157046130:A:G	7	157046130	A	G	0.07952	NA	0.720595	rs1182393	133	UBE3C	0	intronic	0.126
7:157046130:G:T	7:157046130:G:T	7	157046130	G	T	0.01988	NA	0.720595	rs1182393	133	UBE3C	0	NA	0.089
7:157047091:T:TATTA	rs138233488	7	157047091	TATTA	T	0.06362	NA	0.622142	rs1182393	133	UBE3C	0	intronic	0.108
7:157048788:C:T	rs1182376	7	157048788	T	C	0.05964	1.68041e-08	0.966328	rs1182393	133	UBE3C	0	intronic	0.249
7:157048940:A:G	rs1182374	7	157048940	A	G	0.05964	1.77201e-08	0.966328	rs1182393	133	UBE3C	0	intronic	2.908
7:157049530:G:T	rs1182373	7	157049530	T	G	0.05964	1.75388e-08	0.966328	rs1182393	133	UBE3C	0	intronic	0.61
7:157051220:C:T	rs1182372	7	157051220	T	C	0.05964	1.71667e-08	0.966328	rs1182393	133	UBE3C	0	intronic	1.81
7:157062753:C:T	rs1182411	7	157062753	C	T	0.05865	1.80196e-08	0.948385	rs1182393	133	UBE3C	686	downstream	0.085
7:157065893:C:CCACA	rs5888713	7	157065893	CCACA	C	0.0666	NA	0.862054	rs1182393	133	UBE3C	3826	intergenic	1.24
7:157066584:A:G	rs1182409	7	157066584	A	G	0.05169	NA	0.821478	rs1182393	133	UBE3C	4517	intergenic	4.899
7:157068335:A:G	rs1182407	7	157068335	A	G	0.06064	9.30588e-09	0.916447	rs1182393	133	RP5-1142J19.1	5894	intergenic	0.089
7:157070476:C:T	rs1182405	7	157070476	T	C	0.06759	1.57783e-08	0.818274	rs1182393	133	RP5-1142J19.1	3753	intergenic	1.725
7:157071853:A:G	rs1182403	7	157071853	A	G	0.0666	1.76693e-08	0.765701	rs1182393	133	RP5-1142J19.1	2376	intergenic	5.867
7:157072483:A:G	rs3735651	7	157072483	G	A	0.07952	NA	0.687192	rs1182393	133	RP5-1142J19.1	1746	intergenic	7.939
7:157074903:C:T	rs7809093	7	157074903	T	C	0.0666	3.04955e-08	0.800799	rs1182393	133	RP5-1142J19.1	0	ncRNA_exonic	0.023
7:157075148:A:G	rs1182431	7	157075148	A	G	0.0666	3.0694e-08	0.800799	rs1182393	133	RP5-1142J19.1	0	ncRNA_exonic	0.18
7:157075239:G:T	rs1182430	7	157075239	T	G	0.06561	3.97508e-08	0.753795	rs1182393	133	RP5-1142J19.1	0	ncRNA_exonic	0.341
7:157075289:C:T	rs1182429	7	157075289	T	C	0.0666	3.49219e-08	0.800799	rs1182393	133	RP5-1142J19.1	0	ncRNA_exonic	6.19
7:157075341:C:CAGCAGACATTGTCGAGA	rs150180344	7	157075341	CAGCAGACATTGTCGAGA	C	0.06859	NA	0.776204	rs1182393	133	RP5-1142J19.1	0	ncRNA_exonic	0.536
7:157076039:C:CAA	rs72092577	7	157076039	C	CAA	0.0666	NA	0.741802	rs1182393	133	RP5-1142J19.1	658	upstream	3.09
7:157076600:A:G	rs1182426	7	157076600	G	A	0.06461	NA	0.736666	rs1182393	133	RP5-1142J19.1	1219	intergenic	2.766
7:157078213:C:T	rs1182423	7	157078213	C	T	0.06362	NA	0.690918	rs1182393	133	RP5-1142J19.1	2832	intergenic	0.283
7:157078220:A:G	rs1182422	7	157078220	A	G	0.06958	NA	0.626794	rs1182393	133	RP5-1142J19.1	2839	intergenic	1.329
7:157078904:C:G	rs1182421	7	157078904	C	G	0.0666	NA	0.657537	rs1182393	133	RP5-1142J19.1	3523	intergenic	0.998
7:157081218:A:AC	rs34538970	7	157081218	A	AC	0.06859	NA	0.610536	rs1182393	133	RP5-1142J19.1	5837	intergenic	8.506
7:157085842:G:T	rs2527871	7	157085842	G	T	0.06064	NA	0.669094	rs1182393	133	RP5-1142J19.1	10461	intergenic	1.285
7:157088810:C:T	rs4716697	7	157088810	C	T	0.06064	NA	0.669094	rs1182393	133	RN7SL142P	9676	intergenic	0.062
7:157089188:A:G	rs10268021	7	157089188	A	G	0.06064	NA	0.669094	rs1182393	133	RN7SL142P	9298	intergenic	0.267
7:157094139:C:T	rs757851	7	157094139	C	T	0.06064	NA	0.669094	rs1182393	133	RN7SL142P	4347	intergenic	2.799
8:533250:C:T	rs56264770	8	533250	T	C	0.05865	NA	0.781417	rs73178889	134	ERICH1	31495	intergenic	3.068
8:533958:A:G	rs187747830	8	533958	G	A	0.05666	NA	0.7797	rs73178889	134	ERICH1	30787	intergenic	2.307
8:582945:C:T	rs55671727	8	582945	C	T	0.05666	NA	0.935709	rs73178889	134	ERICH1	0	intronic	0.346
8:610791:C:G	rs56295006	8	610791	C	G	0.05964	NA	0.920427	rs73178889	134	ERICH1	0	intronic	0.49
8:676339:AAC:GAC	rs12549459	8	676339	AAC	GAC	0.4751	NA	0.935835	rs73178889	134	ERICH1	0	intronic	NA
8:676339:A:AAC	rs142595270	8	676339	AAC	A	0.05865	NA	0.935835	rs73178889	134	ERICH1	0	intronic	2.905
8:684575:C:G	rs73178889	8	684575	G	C	0.05865	6.60121e-09	1	rs73178889	134	ERICH1	0	intergenic	0.537
8:694103:C:G	rs10090579	8	694103	G	C	0.05268	NA	0.809866	rs73178889	134	ERICH1-AS1	0	ncRNA_intronic	0.56
8:710588:A:C	rs73181005	8	710588	C	A	0.05467	NA	0.693981	rs73178889	134	ERICH1-AS1	0	ncRNA_intronic	2.139
8:716867:G:T	rs55664508	8	716867	G	T	0.06262	NA	0.603136	rs73178889	134	ERICH1-AS1	0	ncRNA_intronic	0.713
8:1874081:C:T	rs138312109	8	1874081	C	T	0.006958	4.5961e-08	1	rs138312109	135	ARHGEF10	0	intronic	2.985
8:4482902:A:C	rs12548559	8	4482902	A	C	0.0328	2.37053e-08	1	rs12548559	136	CSMD1	0	intronic	0.021
8:8066277:A:G	rs182738873	8	8066277	A	G	0.01392	NA	0.764096	rs181315811	137	ENPP7P1:FAM85B	00:00:00	ncRNA_intronic	2.253
8:8072644:A:T	rs192450765	8	8072644	A	T	0.01193	NA	0.715934	rs181315811	137	ENPP7P1:FAM85B	00:00:00	ncRNA_intronic	3.003
8:8101646:C:G	rs140946644	8	8101646	G	C	0.01491	NA	0.659905	rs181315811	137	FAM86B3P:ALG1L13P	00:00:00	ncRNA_exonic	3.573
8:8130114:G:T	rs146036889	8	8130114	G	T	0.00994	NA	1	rs181315811	137	FAM86B3P	27726	intergenic	0.005
8:8167448:A:G	rs181315811	8	8167448	G	A	0.00994	4.98813e-08	1	rs181315811	137	SGK223	7809	intergenic	4.279
8:8203853:A:G	rs117570272	8	8203853	G	A	0.00994	NA	1	rs181315811	137	SGK223	0	intronic	5.801
8:8221405:A:C	rs144944879	8	8221405	C	A	0.0159	NA	0.617394	rs181315811	137	SGK223	0	intronic	4.783
8:8256309:A:G	rs146115135	8	8256309	A	G	0.01093	NA	0.907247	rs181315811	137	SGK223	12300	intergenic	0.993
8:8323096:G:T	rs75986748	8	8323096	G	T	0.006958	NA	0.695766	rs181315811	137	CTA-398F10.2	4248	intergenic	0.283
8:9661292:C:T	8:9661292:C:T	8	9661292	C	T	0.001988	NA	1	rs147960254	138	TNKS	21435	intergenic	0.774
8:9874603:C:G	rs142000328	8	9874603	C	G	0.002982	NA	0.665336	rs147960254	138	RP11-1E4.1	33391	intergenic	0.932
8:9960531:A:G	rs550892768	8	9960531	A	G	0.002982	NA	0.665336	rs147960254	138	MSRA	0	intronic	6.166
8:10014194:C:T	rs147960254	8	10014194	T	C	0.001988	4.56465e-08	1	rs147960254	138	MSRA	0	intronic	0.222
8:10085291:A:G	rs528797657	8	10085291	A	G	0.001988	NA	1	rs147960254	138	MSRA	0	intronic	7.432
8:10129852:A:G	rs146231948	8	10129852	A	G	0.001988	NA	1	rs147960254	138	MSRA	0	intronic	1.065
8:10407100:A:T	rs150420449	8	10407100	T	A	0.001988	NA	1	rs147960254	138	PRSS55	0	intronic	5.464
8:11539412:C:T	rs185098611	8	11539412	C	T	0.001988	NA	1	rs187093653	139	GATA4	0	intronic	8.83
8:11560226:C:T	rs187093653	8	11560226	T	C	0.001988	4.23525e-08	1	rs187093653	139	GATA4	0	intronic	8.815
8:11583613:A:G	rs183192637	8	11583613	A	G	0.001988	NA	1	rs187093653	139	GATA4	0	intronic	0.502
8:12728008:C:T	8:12728008:C:T	8	12728008	T	C	0.01889	NA	0.766405	rs114905565	140	AC090133.1	35338	intergenic	0.047
8:12756481:C:T	rs7818038	8	12756481	C	T	0.02485	NA	0.792853	rs114905565	140	AC090133.1	6865	intergenic	0.136
8:12758851:A:C	rs2977108	8	12758851	C	A	0.02187	NA	0.907192	rs114905565	140	AC090133.1	4495	intergenic	0.069
8:12781362:C:G	rs114870110	8	12781362	C	G	0.02286	2.16257e-08	0.954533	rs114905565	140	AC090133.1	17931	intergenic	0.01
8:12790533:A:G	rs75267925	8	12790533	G	A	0.02187	1.36852e-08	0.907192	rs114905565	140	KIAA1456	12617	intergenic	2.997
8:12800131:A:G	rs7840140	8	12800131	G	A	0.02286	1.67757e-08	0.954533	rs114905565	140	KIAA1456	3019	intergenic	3.052
8:12802833:A:G	rs34810026	8	12802833	G	A	0.02286	2.09121e-08	0.954533	rs114905565	140	KIAA1456	317	upstream	5.527
8:12805524:C:T	rs4831850	8	12805524	T	C	0.02286	1.1791e-08	0.954533	rs114905565	140	KIAA1456	0	intronic	1.78
8:12806175:G:T	rs114905565	8	12806175	T	G	0.02187	1.00625e-08	1	rs114905565	140	KIAA1456	0	intronic	1.256
8:12819055:A:G	rs190459117	8	12819055	G	A	0.02386	1.16158e-08	0.912855	rs114905565	140	KIAA1456:RP11-369K16.1	00:00:00	ncRNA_intronic	0.833
8:12823350:C:T	rs143172420	8	12823350	C	T	0.02783	NA	0.775913	rs114905565	140	KIAA1456	0	intronic	0.515
8:12829519:G:T	rs74813259	8	12829519	G	T	0.02883	4.79498e-08	0.74758	rs114905565	140	KIAA1456	0	intronic	5.35
8:12831271:A:G	rs6993976	8	12831271	G	A	0.02783	NA	0.775913	rs114905565	140	KIAA1456	0	intronic	0.398
8:12834365:A:G	rs75021555	8	12834365	A	G	0.02783	NA	0.775913	rs114905565	140	KIAA1456	0	intronic	5.057
8:12835737:A:C	rs74766045	8	12835737	C	A	0.02783	NA	0.775913	rs114905565	140	KIAA1456	0	intronic	6.254
8:12847127:A:G	rs7013393	8	12847127	A	G	0.02783	4.92089e-08	0.775913	rs114905565	140	KIAA1456	0	intronic	9.183
8:12848085:C:T	rs78594142	8	12848085	T	C	0.02783	4.81829e-08	0.775913	rs114905565	140	KIAA1456	0	intronic	1.051
8:12885422:A:G	rs73548473	8	12885422	G	A	0.02485	NA	0.641541	rs114905565	140	KIAA1456	0	UTR3	1.161
8:12888997:C:T	rs573652	8	12888997	C	T	0.02584	NA	0.615144	rs114905565	140	KIAA1456	0	UTR3	1.155
8:12984882:A:C	rs7829104	8	12984882	C	A	0.4304	2.18318e-08	0.980301	rs7840189	140	DLC1	0	intronic	0.145
8:12984930:G:T	rs7840189	8	12984930	T	G	0.4254	2.15451e-08	1	rs7840189	140	DLC1	0	intronic	9.574
8:28946729:A:G	rs140800213	8	28946729	G	A	0.01292	NA	0.76455	rs146665256	141	KIF13B	0	intronic	2.063
8:28975530:C:T	rs146665256	8	28975530	T	C	0.00994	4.67242e-08	1	rs146665256	141	KIF13B:CTD-2647L4.1	00:00:00	ncRNA_intronic	1.804
8:35557765:A:G	rs572911018	8	35557765	G	A	0.001988	2.63653e-08	1	rs572911018	142	UNC5D	0	intronic	18.06
8:35560591:A:G	rs540223832	8	35560591	G	A	0.001988	NA	1	rs572911018	142	UNC5D	0	intronic	11.66
8:35687454:A:C	rs556196653	8	35687454	A	C	0.001988	NA	1	rs572911018	142	RP11-473J6.1	32186	intergenic	6.752
8:35810809:A:G	rs189222982	8	35810809	G	A	0.001988	NA	1	rs572911018	142	RP11-473J6.1	0	ncRNA_intronic	1.315
8:35915325:A:T	rs181112435	8	35915325	A	T	0.001988	NA	1	rs572911018	142	RP11-89M20.2	0	ncRNA_intronic	2.994
8:51435532:A:G	rs79334239	8	51435532	A	G	0.09145	8.02744e-09	1	rs79334239	143	SNTG1	0	intronic	0.143
8:52631926:G:T	rs562846570	8	52631926	G	T	0.003976	3.88727e-08	1	rs562846570	144	PXDNL	0	intronic	0.616
8:60036697:G:T	rs189943070	8	60036697	G	T	0.002982	NA	0.665336	rs544776508	145	RP11-25K19.1	2791	intergenic	9.203
8:60179641:C:T	rs145865955	8	60179641	C	T	0.002982	NA	0.665336	rs544776508	145	SNORA51	129579	intergenic	5.888
8:60188044:C:G	rs180972776	8	60188044	G	C	0.002982	NA	0.665336	rs544776508	145	SNORA51	137982	intergenic	2.229
8:60448427:G:T	rs544776508	8	60448427	T	G	0.001988	6.31621e-10	1	rs544776508	145	RP11-379I19.2	21659	intergenic	0.229
8:60460796:A:G	rs188317370	8	60460796	A	G	0.001988	2.67857e-09	1	rs544776508	145	RP11-379I19.2	9290	intergenic	0.059
8:60542332:C:T	rs147019462	8	60542332	C	T	0.001988	8.17566e-10	1	rs544776508	145	RP11-379I19.3	15997	intergenic	8.553
8:60604569:C:T	rs555845442	8	60604569	C	T	0.002982	8.39744e-09	0.7485	rs143604736	145	RP11-960H2.2	68036	intergenic	1.459
8:61143074:C:T	rs143604736	8	61143074	T	C	0.003976	1.01596e-09	1	rs143604736	145	CA8	0	intronic	1.074
8:61380362:G:T	rs151252400	8	61380362	G	T	0.005964	NA	0.779528	rs143604736	145	RP11-163N6.2	0	ncRNA_intronic	4.815
8:61424310:A:C	rs185870336	8	61424310	C	A	0.00994	1.7568e-08	1	rs185870336	145	RP11-163N6.2	0	ncRNA_intronic	0.783
8:61531616:C:G	rs145442423	8	61531616	G	C	0.00497	NA	0.798397	rs143604736	145	RAB2A	0	UTR3	1.327
8:61557767:A:G	rs118104084	8	61557767	G	A	0.00994	NA	0.806353	rs185870336	145	RP11-91I20.2	7293	intergenic	0.084
8:61853170:C:T	rs150845069	8	61853170	C	T	0.005964	NA	0.663995	rs143604736	145	AC022182.1	0	ncRNA_intronic	0.787
8:61903350:C:T	rs140530850	8	61903350	C	T	0.005964	NA	0.663995	rs143604736	145	AC022182.3	23015	intergenic	0.734
8:78052385:C:T	rs79953944	8	78052385	T	C	0.02982	NA	0.602918	rs76517173	146	HIGD1AP18	126120	intergenic	2.763
8:78099163:C:T	rs79996979	8	78099163	C	T	0.05666	NA	0.750473	rs76517173	146	AC105242.1	99888	intergenic	0.07
8:78106698:C:G	rs76517173	8	78106698	G	C	0.04274	2.25915e-08	1	rs76517173	146	AC105242.1	92353	intergenic	1.567
8:78122128:A:G	rs117710830	8	78122128	A	G	0.03082	NA	0.716596	rs76517173	146	AC105242.1	76923	intergenic	6.759
8:78132181:C:T	rs75420863	8	78132181	T	C	0.04274	NA	1	rs76517173	146	AC105242.1	66870	intergenic	4.164
8:78175370:C:G	rs75081552	8	78175370	C	G	0.05467	NA	0.705311	rs76517173	146	AC105242.1	23681	intergenic	0.612
8:105796249:T:TAA	rs563266349	8	105796249	TAA	T	0.00994	NA	0.731223	rs140503597	147	RP11-127H5.1	0	intronic	4.431
8:105975656:A:G	rs140503597	8	105975656	A	G	0.01093	2.48666e-08	1	rs140503597	147	RP11-127H5.1	0	intronic	1.819
8:106159971:C:T	rs141782817	8	106159971	T	C	0.01093	2.52013e-08	1	rs141782817	147	RP11-127H5.1:RP11-574O7.1	00:00:00	ncRNA_intronic	0.594
8:124476686:A:G	rs118073676	8	124476686	A	G	0.01988	1.91638e-08	1	rs118073676	148	WDYHV1	0	NA	2.732
8:128459700:A:G	rs199706566	8	128459700	A	G	0.001988	2.54906e-08	1	rs199706566	149	CASC8	0	ncRNA_intronic	1.249
8:134448472:A:G	rs117517040	8	134448472	A	G	0.0169	4.11559e-08	1	rs117517040	150	ST3GAL1	18618	intergenic	1.972
8:143645361:A:G	rs184967025	8	143645361	A	G	0.01093	2.57858e-08	1	rs184967025	151	MROH4P	3259	intergenic	0.22
8:143767254:A:C	rs147205337	8	143767254	A	C	0.003976	NA	1	rs188929550	151	PSCA	3111	intergenic	2.298
8:143770314:C:G	rs184429850	8	143770314	G	C	0.002982	NA	0.7485	rs188929550	151	PSCA	6171	intergenic	1.74
8:143831589:A:C	rs189575553	8	143831589	C	A	0.003976	NA	1	rs188929550	151	LYPD2	0	UTR3	2.124
8:143833643:C:T	rs188929550	8	143833643	T	C	0.003976	3.00149e-08	1	rs188929550	151	LYPD2	0	intronic	0.08
8:146115367:A:G	rs2735906	8	146115367	G	A	0.2386	NA	0.630038	rs2975299	152	ZNF250	0	exonic	12.65
8:146134041:T:TTTTC	rs145167314	8	146134041	T	TTTTC	0.2207	NA	0.844802	rs2975299	152	ZNF250	6487	intergenic	0.948
8:146134689:C:T	rs13270258	8	146134689	T	C	0.2396	NA	0.787452	rs2975299	152	ZNF250	7135	intergenic	0.117
8:146134952:G:T	rs2978386	8	146134952	G	T	0.2316	NA	0.807575	rs2975299	152	ZNF250	7398	intergenic	2.094
8:146135866:A:G	rs2979074	8	146135866	A	G	0.2137	NA	0.888074	rs2975299	152	ZNF250	8312	intergenic	1.213
8:146138655:C:G	rs2975274	8	146138655	C	G	0.2137	NA	0.899026	rs2975299	152	ZNF250	11101	intergenic	0.563
8:146141153:C:G	rs2975299	8	146141153	C	G	0.2078	1.2529e-08	1	rs2975299	152	ZNF250	13599	intergenic	1.226
8:146141482:C:T	rs2953865	8	146141482	C	T	0.2137	NA	0.899769	rs2975299	152	ZNF250	13928	intergenic	2.485
8:146143185:C:CAA	rs373658172	8	146143185	C	CAA	0.1968	NA	0.779756	rs2975299	152	ZNF16	12558	intergenic	0.446
9:12471525:C:G	rs373228060	9	12471525	G	C	0.001988	4.59755e-08	1	rs373228060	153	RNU2-47P	171073	intergenic	0.399
9:12474187:C:T	rs374709727	9	12474187	C	T	0.001988	NA	1	rs373228060	153	RNU2-47P	173735	intergenic	0.614
9:12517897:A:G	rs117491380	9	12517897	A	G	0.002982	NA	0.665336	rs373228060	153	TYRP1	167541	intergenic	2.617
9:12740237:A:G	rs76135706	9	12740237	A	G	0.002982	NA	0.665336	rs373228060	153	RP11-3L8.3	0	ncRNA_intronic	0.985
9:12751141:C:CTTTTTT	rs539543498	9	12751141	CTTTTTT	C	0.002982	NA	0.665336	rs373228060	153	RP11-3L8.3	0	ncRNA_intronic	1.866
9:23869521:AA:TA	rs190698441	9	23869521	TA	AA	0.00994	NA	0.806353	rs148920567	154	RP11-321L2.1	19608	intergenic	NA
9:23869521:T:TA	rs68052376	9	23869521	TA	T	0.04473	NA	0.806353	rs148920567	154	RP11-321L2.1	19608	intergenic	0.533
9:23890063:C:T	rs148920567	9	23890063	C	T	0.00994	3.15713e-08	1	rs148920567	154	RP11-321L2.2	4924	intergenic	1.56
9:23925610:A:G	rs190251289	9	23925610	G	A	0.00994	NA	1	rs148920567	154	RP11-321L2.2	27557	intergenic	1.971
9:23991373:A:C	rs149896747	9	23991373	C	A	0.008946	NA	0.706077	rs148920567	154	RP11-321L2.2	93320	intergenic	9.661
9:24051585:C:T	rs143315222	9	24051585	C	T	0.008946	NA	0.706077	rs148920567	154	RP11-321L2.2	153532	intergenic	0.285
9:24061735:C:T	rs72700031	9	24061735	T	C	0.007952	NA	0.606495	rs148920567	154	RP11-321L2.2	163682	intergenic	2.582
9:34735013:A:T	rs117503236	9	34735013	A	T	0.006958	NA	0.873236	rs141370498	155	FAM205A	5548	intergenic	1.601
9:34838541:A:G	rs145144293	9	34838541	A	G	0.005964	NA	0.746982	rs141370498	155	FAM205B	0	ncRNA_exonic	4.727
9:35025378:C:T	rs149688982	9	35025378	C	T	0.005964	NA	0.746982	rs141370498	155	SYF2P2	14095	intergenic	0.504
9:35278692:A:G	rs142302435	9	35278692	G	A	0.005964	NA	0.746982	rs141370498	155	UNC13B	0	intronic	1.09
9:35357309:A:G	rs148709930	9	35357309	G	A	0.006958	NA	0.873236	rs141370498	155	UNC13B	0	intronic	9.597
9:35442990:A:G	rs2381357	9	35442990	A	G	0.006958	NA	0.873236	rs141370498	155	ATP8B5P	0	ncRNA_intronic	2.219
9:35594875:A:G	rs141370498	9	35594875	A	G	0.007952	5.80921e-09	1	rs141370498	155	RP11-156G14.6	1926	intergenic	0.404
9:35675097:C:T	rs187115116	9	35675097	C	T	0.006958	NA	0.638109	rs141370498	155	ARHGEF39:CA9	00:00:00	UTR5	4.657
9:35872509:C:T	rs10972601	9	35872509	C	T	0.00994	NA	0.796768	rs141370498	155	OR13J1	2047	intergenic	3.807
9:35886740:A:G	rs74307308	9	35886740	G	A	0.01093	NA	0.722865	rs141370498	155	NDUFA5P4	11548	intergenic	0.318
9:36030577:A:T	rs144563798	9	36030577	T	A	0.00497	NA	0.621235	rs141370498	155	RECK	5852	intergenic	7.321
9:79648140:C:T	rs7031951	9	79648140	C	T	0.00994	4.5054e-08	1	rs7031951	156	ATP5J2P3	7176	intergenic	3.417
9:79664199:C:T	rs76652184	9	79664199	T	C	0.0159	NA	0.617394	rs7031951	156	ATP5J2P3	8609	intergenic	2.14
9:86990142:A:C	rs55938926	9	86990142	C	A	0.05567	NA	0.738789	rs35213396	157	SLC28A3	34469	intergenic	0.704
9:86990282:A:G	rs34110636	9	86990282	G	A	0.05567	NA	0.738789	rs35213396	157	SLC28A3	34609	intergenic	0.156
9:86990369:A:T	rs56223117	9	86990369	T	A	0.05567	NA	0.738789	rs35213396	157	SLC28A3	34696	intergenic	1.689
9:86991288:C:T	rs79428021	9	86991288	C	T	0.05567	NA	0.738789	rs35213396	157	SLC28A3	35615	intergenic	0.65
9:86991679:A:G	rs34267009	9	86991679	A	G	0.05567	NA	0.738789	rs35213396	157	SLC28A3	36006	intergenic	9.071
9:86992759:A:AT	rs112801697	9	86992759	A	AT	0.05765	NA	0.7113	rs35213396	157	SLC28A3	37086	intergenic	5.215
9:86993224:A:T	rs35716549	9	86993224	T	A	0.05567	NA	0.738789	rs35213396	157	SLC28A3	37551	intergenic	4.446
9:86993412:A:G	rs34946107	9	86993412	G	A	0.05567	NA	0.738789	rs35213396	157	SLC28A3	37739	intergenic	4.175
9:86997743:A:G	rs71502748	9	86997743	A	G	0.05567	NA	0.738789	rs35213396	157	SLC28A3	42070	intergenic	2.546
9:86997942:C:T	rs34522723	9	86997942	C	T	0.05567	NA	0.738789	rs35213396	157	SLC28A3	42269	intergenic	5.84
9:87002599:A:AG	rs35627539	9	87002599	AG	A	0.05567	NA	0.738789	rs35213396	157	SLC28A3	46926	intergenic	1.016
9:87003162:G:T	rs13294087	9	87003162	G	T	0.05567	NA	0.738789	rs35213396	157	SLC28A3	47489	intergenic	4.51
9:87005708:A:G	rs78700199	9	87005708	G	A	0.05567	NA	0.738789	rs35213396	157	SLC28A3	50035	intergenic	1.173
9:87005738:C:T	rs79867707	9	87005738	C	T	0.05567	NA	0.738789	rs35213396	157	SLC28A3	50065	intergenic	0.788
9:87005982:A:G	rs111870575	9	87005982	G	A	0.05567	NA	0.738789	rs35213396	157	SLC28A3	50309	intergenic	12.26
9:87007306:G:T	rs35815525	9	87007306	T	G	0.05567	NA	0.738789	rs35213396	157	SLC28A3	51633	intergenic	11.98
9:87009009:C:G	rs13297970	9	87009009	G	C	0.05666	NA	0.756839	rs35213396	157	SLC28A3	53336	intergenic	2.547
9:87011909:A:G	rs17428646	9	87011909	A	G	0.05666	NA	0.756839	rs35213396	157	SLC28A3	56236	intergenic	0.858
9:87012436:A:G	rs17343950	9	87012436	G	A	0.05666	NA	0.756839	rs35213396	157	SLC28A3	56763	intergenic	6.907
9:87014883:C:T	rs35111265	9	87014883	C	T	0.05666	NA	0.756839	rs35213396	157	SLC28A3	59210	intergenic	11.93
9:87018032:A:G	rs55672956	9	87018032	A	G	0.06362	NA	0.667233	rs35213396	157	SLC28A3	62359	intergenic	2.321
9:87018667:A:C	rs55700026	9	87018667	C	A	0.05666	NA	0.756839	rs35213396	157	SLC28A3	62994	intergenic	0.161
9:87018682:A:G	rs56249306	9	87018682	G	A	0.05666	NA	0.756839	rs35213396	157	SLC28A3	63009	intergenic	1.145
9:87019082:A:G	rs1014836	9	87019082	A	G	0.06362	NA	0.667233	rs35213396	157	SLC28A3	63409	intergenic	7.202
9:87019394:A:T	rs71502751	9	87019394	T	A	0.05666	NA	0.756839	rs35213396	157	SLC28A3	63721	intergenic	5.267
9:87019522:C:CTTTAT	rs68079082	9	87019522	CTTTAT	C	0.06362	NA	0.667233	rs35213396	157	SLC28A3	63849	intergenic	8.103
9:87019639:C:T	rs1014837	9	87019639	T	C	0.06362	NA	0.667233	rs35213396	157	SLC28A3	63966	intergenic	0.05
9:87019709:C:T	rs71502752	9	87019709	T	C	0.05666	NA	0.756839	rs35213396	157	SLC28A3	64036	intergenic	1.38
9:87020108:C:G	rs4521837	9	87020108	C	G	0.06362	NA	0.667233	rs35213396	157	SLC28A3	64435	intergenic	0.654
9:87020579:C:T	rs11140587	9	87020579	T	C	0.06362	NA	0.667233	rs35213396	157	SLC28A3	64906	intergenic	0.54
9:87020978:T:TTTTC	rs201277051	9	87020978	TTTTC	T	0.06362	NA	0.696557	rs35213396	157	SLC28A3	65305	intergenic	2.564
9:87021063:C:T	rs34537118	9	87021063	C	T	0.05666	NA	0.756839	rs35213396	157	SLC28A3	65390	intergenic	1.271
9:87021300:C:T	rs13296107	9	87021300	C	T	0.05666	NA	0.756839	rs35213396	157	SLC28A3	65627	intergenic	0.833
9:87021747:A:G	rs112701640	9	87021747	G	A	0.05666	NA	0.756839	rs35213396	157	SLC28A3	66074	intergenic	0.239
9:87022376:A:C	rs4305978	9	87022376	A	C	0.06362	NA	0.667233	rs35213396	157	SLC28A3	66703	intergenic	2.29
9:87022566:T:TCA	rs34285265	9	87022566	TCA	T	0.06163	NA	0.690894	rs35213396	157	SLC28A3	66893	intergenic	4.838
9:87022759:A:G	rs34056469	9	87022759	G	A	0.05666	NA	0.756839	rs35213396	157	SLC28A3	67086	intergenic	4.566
9:87023744:C:T	rs7032839	9	87023744	T	C	0.06362	NA	0.667233	rs35213396	157	SLC28A3	68071	intergenic	1.623
9:87024437:C:T	rs7048098	9	87024437	T	C	0.06163	4.77493e-08	0.690894	rs35213396	157	SLC28A3	68764	intergenic	0.797
9:87024655:A:G	rs11140589	9	87024655	G	A	0.06163	NA	0.690894	rs35213396	157	SLC28A3	68982	intergenic	3.365
9:87024801:A:G	rs35853976	9	87024801	A	G	0.05666	NA	0.756839	rs35213396	157	SLC28A3	69128	intergenic	2.499
9:87025070:C:T	rs11140591	9	87025070	T	C	0.06362	NA	0.667233	rs35213396	157	SLC28A3	69397	intergenic	3.358
9:87025104:A:G	rs11140592	9	87025104	G	A	0.06163	4.77233e-08	0.690894	rs35213396	157	SLC28A3	69431	intergenic	2.281
9:87025120:G:T	rs34230870	9	87025120	G	T	0.05666	NA	0.756839	rs35213396	157	SLC28A3	69447	intergenic	2.895
9:87025178:A:G	rs11140593	9	87025178	A	G	0.06163	4.05478e-08	0.690894	rs35213396	157	SLC28A3	69505	intergenic	1.235
9:87025250:G:T	rs11140594	9	87025250	T	G	0.06163	1.58041e-08	0.690894	rs35213396	157	SLC28A3	69577	intergenic	6.939
9:87025280:G:T	rs11140595	9	87025280	T	G	0.06163	4.7911e-08	0.690894	rs35213396	157	SLC28A3	69607	intergenic	1.772
9:87025612:G:T	rs35824486	9	87025612	T	G	0.06362	NA	0.667233	rs35213396	157	SLC28A3	69939	intergenic	1.01
9:87026001:A:C	rs7025501	9	87026001	C	A	0.06362	NA	0.667233	rs35213396	157	SLC28A3	70328	intergenic	0.15
9:87026078:G:T	rs7042006	9	87026078	T	G	0.06362	NA	0.667233	rs35213396	157	SLC28A3	70405	intergenic	0.447
9:87026182:A:G	rs7025645	9	87026182	A	G	0.06362	NA	0.667233	rs35213396	157	SLC28A3	70509	intergenic	5.445
9:87026271:T:TC	rs66922680	9	87026271	TC	T	0.05666	NA	0.756839	rs35213396	157	SLC28A3	70598	intergenic	16.73
9:87026298:G:T	rs7042275	9	87026298	T	G	0.06362	NA	0.667233	rs35213396	157	SLC28A3	70625	intergenic	15.73
9:87026379:A:ATAAT	rs71499805	9	87026379	A	ATAAT	0.06362	NA	0.667233	rs35213396	157	SLC28A3	70706	intergenic	10.68
9:87027066:A:G	rs67860752	9	87027066	G	A	0.06163	NA	0.690894	rs35213396	157	SLC28A3	71393	intergenic	0.765
9:87027385:G:T	rs114569726	9	87027385	G	T	0.05865	NA	0.729204	rs35213396	157	SLC28A3	71712	intergenic	1.573
9:87028082:A:ACTG	rs36010458	9	87028082	ACTG	A	0.05666	NA	0.756839	rs35213396	157	SLC28A3	72409	intergenic	10.32
9:87028837:AC:GC	rs113185656	9	87028837	GC	AC	0.001988	NA	0.742799	rs35213396	157	SLC28A3	73164	NA	NA
9:87028837:G:GC	rs35291566	9	87028837	GC	G	0.05765	NA	0.742799	rs35213396	157	SLC28A3	73164	intergenic	0.208
9:87030442:C:T	rs74430465	9	87030442	T	C	0.05865	NA	0.729204	rs35213396	157	SLC28A3	74769	intergenic	1.582
9:87030479:C:T	rs111952764	9	87030479	T	C	0.05865	NA	0.729204	rs35213396	157	SLC28A3	74806	intergenic	3.164
9:87030494:C:T	rs79412832	9	87030494	T	C	0.05865	NA	0.729204	rs35213396	157	SLC28A3	74821	intergenic	3.198
9:87030654:A:G	rs71502753	9	87030654	G	A	0.05865	NA	0.729204	rs35213396	157	SLC28A3	74981	intergenic	1.742
9:87030688:A:G	rs71502754	9	87030688	G	A	0.05865	NA	0.729204	rs35213396	157	SLC28A3	75015	intergenic	0.876
9:87030691:A:G	rs74350084	9	87030691	G	A	0.05865	NA	0.729204	rs35213396	157	SLC28A3	75018	intergenic	0.093
9:87030757:C:T	rs77911209	9	87030757	T	C	0.05865	NA	0.729204	rs35213396	157	SLC28A3	75084	intergenic	2.786
9:87030889:C:T	rs17087204	9	87030889	C	T	0.05865	NA	0.729204	rs35213396	157	SLC28A3	75216	intergenic	1.43
9:87031363:A:AAAC	rs199715643	9	87031363	A	AAAC	0.05964	NA	0.716035	rs35213396	157	SLC28A3	75690	intergenic	1.423
9:87031432:G:T	rs78886540	9	87031432	T	G	0.05865	NA	0.729204	rs35213396	157	SLC28A3	75759	intergenic	6.682
9:87031436:C:T	rs75559400	9	87031436	T	C	0.05666	NA	0.756839	rs35213396	157	SLC28A3	75763	intergenic	1.193
9:87031438:A:AATAGTTTT	rs143169702	9	87031438	AATAGTTTT	A	0.05865	NA	0.729204	rs35213396	157	SLC28A3	75765	intergenic	0.493
9:87031509:A:G	rs79596454	9	87031509	A	G	0.05666	NA	0.756839	rs35213396	157	SLC28A3	75836	intergenic	3.047
9:87031520:A:C	rs79318171	9	87031520	C	A	0.05865	NA	0.729204	rs35213396	157	SLC28A3	75847	intergenic	1.047
9:87031827:C:T	rs76486845	9	87031827	C	T	0.05666	NA	0.756839	rs35213396	157	SLC28A3	76154	intergenic	3.902
9:87032564:C:T	rs34305674	9	87032564	C	T	0.05666	NA	0.756839	rs35213396	157	SLC28A3	76891	intergenic	0.177
9:87032654:A:G	rs17087205	9	87032654	A	G	0.06362	NA	0.667233	rs35213396	157	SLC28A3	76981	intergenic	2.353
9:87032743:A:G	rs1409707	9	87032743	A	G	0.05865	NA	0.729204	rs35213396	157	SLC28A3	77070	intergenic	3.336
9:87032919:A:G	rs1831041	9	87032919	G	A	0.05666	NA	0.756839	rs35213396	157	SLC28A3	77246	intergenic	0.127
9:87032999:A:G	rs1831040	9	87032999	A	G	0.05865	NA	0.729204	rs35213396	157	SLC28A3	77326	intergenic	3.687
9:87033123:A:C	rs1831039	9	87033123	C	A	0.05865	NA	0.729204	rs35213396	157	SLC28A3	77450	intergenic	6.434
9:87033272:C:T	rs71502755	9	87033272	T	C	0.05865	NA	0.729204	rs35213396	157	SLC28A3	77599	intergenic	6.186
9:87033335:A:T	rs17429045	9	87033335	A	T	0.05666	NA	0.756839	rs35213396	157	SLC28A3	77662	intergenic	0.709
9:87033368:C:T	rs71502756	9	87033368	C	T	0.05865	NA	0.729204	rs35213396	157	SLC28A3	77695	intergenic	0.7
9:87033408:A:C	rs34015695	9	87033408	C	A	0.05865	NA	0.729204	rs35213396	157	SLC28A3	77735	intergenic	0.354
9:87033616:C:T	rs71502757	9	87033616	C	T	0.05865	NA	0.729204	rs35213396	157	SLC28A3	77943	intergenic	0.573
9:87033731:C:T	rs35924260	9	87033731	C	T	0.05865	NA	0.729204	rs35213396	157	SLC28A3	78058	intergenic	0.501
9:87033954:A:G	rs71502758	9	87033954	G	A	0.05964	NA	0.716035	rs35213396	157	SLC28A3	78281	intergenic	1.214
9:87034274:A:G	rs75983116	9	87034274	G	A	0.05865	NA	0.729204	rs35213396	157	SLC28A3	78601	intergenic	0.61
9:87034300:C:T	rs77651013	9	87034300	C	T	0.05865	NA	0.729204	rs35213396	157	SLC28A3	78627	intergenic	4.675
9:87034341:A:G	rs80274776	9	87034341	A	G	0.05865	NA	0.729204	rs35213396	157	SLC28A3	78668	intergenic	5.477
9:87034566:A:G	rs56317702	9	87034566	A	G	0.05865	NA	0.729204	rs35213396	157	SLC28A3	78893	intergenic	0.64
9:87034588:A:G	rs17087213	9	87034588	A	G	0.05865	NA	0.729204	rs35213396	157	SLC28A3	78915	intergenic	7.208
9:87034636:G:GT	rs539086249	9	87034636	G	GT	0.05865	NA	0.729204	rs35213396	157	SLC28A3	78963	intergenic	2.8
9:87036331:C:T	rs13294268	9	87036331	T	C	0.05865	NA	0.729204	rs35213396	157	SLC28A3	80658	intergenic	10.69
9:87036462:A:G	rs17087215	9	87036462	A	G	0.05865	NA	0.729204	rs35213396	157	SLC28A3	80789	intergenic	0.338
9:87038124:A:G	rs13283953	9	87038124	A	G	0.05765	NA	0.742799	rs35213396	157	SLC28A3	82451	intergenic	1.362
9:87038458:T:TA	rs5898859	9	87038458	T	TA	0.06262	NA	0.656668	rs35213396	157	SLC28A3	82785	intergenic	1.812
9:87038714:C:T	rs71502759	9	87038714	C	T	0.05567	NA	0.771347	rs35213396	157	SLC28A3	83041	intergenic	2.333
9:87039502:A:G	rs17087219	9	87039502	A	G	0.05964	NA	0.691698	rs35213396	157	SLC28A3	83829	intergenic	0.336
9:87040433:G:T	rs13297170	9	87040433	T	G	0.05765	NA	0.742799	rs35213396	157	SLC28A3	84760	intergenic	1.147
9:87040676:A:T	rs71502760	9	87040676	T	A	0.05567	NA	0.771347	rs35213396	157	SLC28A3	85003	intergenic	4.426
9:87041469:G:T	rs7030889	9	87041469	T	G	0.05765	NA	0.742799	rs35213396	157	SLC28A3	85796	intergenic	0.608
9:87041537:A:G	rs6559802	9	87041537	G	A	0.05765	NA	0.742799	rs35213396	157	SLC28A3	85864	intergenic	0.147
9:87042863:A:T	rs35689285	9	87042863	A	T	0.05765	NA	0.742799	rs35213396	157	SLC28A3	87190	intergenic	0.004
9:87044708:C:T	rs35699362	9	87044708	C	T	0.05567	NA	0.771347	rs35213396	157	SLC28A3	89035	intergenic	2.382
9:87045309:A:T	rs34908655	9	87045309	T	A	0.05765	NA	0.742799	rs35213396	157	SLC28A3	89636	intergenic	0.726
9:87045311:A:T	rs35654969	9	87045311	A	T	0.05765	NA	0.742799	rs35213396	157	SLC28A3	89638	intergenic	1.289
9:87047924:A:T	rs35592555	9	87047924	A	T	0.05567	NA	0.771347	rs35213396	157	SLC28A3	92251	intergenic	14.06
9:87048719:A:G	rs34446583	9	87048719	A	G	0.05567	NA	0.771347	rs35213396	157	SLC28A3	93046	intergenic	1.789
9:87053379:C:G	rs34930836	9	87053379	C	G	0.05368	4.38493e-09	0.981169	rs35213396	157	SLC28A3	97706	intergenic	2.425
9:87056301:A:C	rs13286078	9	87056301	C	A	0.05567	3.11938e-09	0.944671	rs35213396	157	SLC28A3	100628	intergenic	8.237
9:87058050:A:G	rs13297506	9	87058050	A	G	0.05567	3.03105e-09	0.944671	rs35213396	157	SLC28A3	102377	intergenic	0.705
9:87058202:A:T	rs7043537	9	87058202	T	A	0.05865	1.24186e-08	0.894272	rs35213396	157	SLC28A3	102529	intergenic	1.151
9:87059815:C:T	rs11140611	9	87059815	T	C	0.05567	2.93007e-09	0.944671	rs35213396	157	SLC28A3	104142	intergenic	0.858
9:87061025:A:G	rs17429512	9	87061025	A	G	0.05368	2.24174e-09	0.981169	rs35213396	157	SLC28A3	105352	intergenic	0.252
9:87063035:T:TGATA	rs35424741	9	87063035	TGATA	T	0.05368	NA	0.981169	rs35213396	157	SLC28A3	107362	intergenic	4.703
9:87064271:C:T	rs12351030	9	87064271	T	C	0.05567	2.06529e-09	0.944671	rs35213396	157	SLC28A3	108598	intergenic	0.967
9:87065048:C:G	rs6559804	9	87065048	G	C	0.05467	4.16885e-09	0.96261	rs35213396	157	SLC28A3	109375	intergenic	1.453
9:87065545:C:T	rs13291486	9	87065545	T	C	0.05467	1.68515e-09	1	rs35213396	157	SLC28A3	109872	intergenic	0.011
9:87068280:C:T	rs7033561	9	87068280	T	C	0.05467	1.58891e-09	1	rs35213396	157	SLC28A3	112607	intergenic	0.561
9:87068435:C:G	rs7033912	9	87068435	C	G	0.05467	1.61433e-09	1	rs35213396	157	SLC28A3	112762	intergenic	1.038
9:87070178:A:G	rs13295686	9	87070178	A	G	0.05467	1.73605e-09	1	rs35213396	157	SLC28A3	114505	intergenic	1.783
9:87070208:A:G	rs13295262	9	87070208	G	A	0.05467	1.69017e-09	1	rs35213396	157	SLC28A3	114535	intergenic	4.206
9:87073286:A:G	rs137862626	9	87073286	A	G	0.05467	1.89185e-09	1	rs35213396	157	SLC28A3	117613	intergenic	5.375
9:87074992:A:G	rs7040401	9	87074992	G	A	0.05467	1.78261e-09	1	rs35213396	157	SLC28A3	119319	intergenic	2.003
9:87077080:A:G	rs13285043	9	87077080	A	G	0.05666	1.74606e-09	0.963493	rs35213396	157	SLC28A3	121407	intergenic	0.261
9:87079410:A:G	rs35916502	9	87079410	A	G	0.05467	1.55613e-09	1	rs35213396	157	SLC28A3	123737	intergenic	1.02
9:87080045:A:T	rs35743464	9	87080045	A	T	0.05467	1.5217e-09	1	rs35213396	157	SLC28A3	124372	intergenic	2.209
9:87082366:C:CTGTGTGTGTGG	rs541588064	9	87082366	CTGTGTGTGTGG	C	0.000994	NA	0.963493	rs35213396	157	SLC28A3	126693	intergenic	2.787
9:87082366:CTGTGTGTGG:CTGTGTGTGTGG	rs539662265	9	87082366	CTGTGTGTGTGG	CTGTGTGTGG	0.05666	NA	0.963493	rs35213396	157	SLC28A3	126693	intergenic	NA
9:87084448:A:G	rs35983632	9	87084448	A	G	0.05467	1.53764e-09	1	rs35213396	157	SLC28A3	128775	intergenic	2.239
9:87084854:C:T	rs35213396	9	87084854	T	C	0.05467	1.51213e-09	1	rs35213396	157	SLC28A3	129181	intergenic	2.94
9:87085549:A:G	rs34257514	9	87085549	A	G	0.05467	2.93537e-09	1	rs35213396	157	SLC28A3	129876	intergenic	0.484
9:87088075:C:CT	rs34683369	9	87088075	CT	C	0.05865	NA	0.891714	rs35213396	157	RP11-361M4.1	130950	intergenic	1.022
9:87093051:A:G	rs7868932	9	87093051	G	A	0.05765	4.3143e-08	0.910529	rs35213396	157	RP11-361M4.1	125974	intergenic	1.486
9:87093212:A:G	rs36027946	9	87093212	G	A	0.05765	4.31691e-08	0.910529	rs35213396	157	RP11-361M4.1	125813	intergenic	0.629
9:87093489:C:T	rs13291140	9	87093489	C	T	0.05666	3.81536e-08	0.92732	rs35213396	157	RP11-361M4.1	125536	intergenic	7.943
9:87093510:A:AT	rs35050610	9	87093510	AT	A	0.05765	NA	0.910529	rs35213396	157	RP11-361M4.1	125515	intergenic	10.91
9:87093744:C:T	rs7859138	9	87093744	C	T	0.05765	4.22266e-08	0.910529	rs35213396	157	RP11-361M4.1	125281	intergenic	0.81
9:87093812:C:T	rs13290459	9	87093812	T	C	0.05666	3.15346e-08	0.92732	rs35213396	157	RP11-361M4.1	125213	intergenic	0.039
9:87094067:A:G	rs13290707	9	87094067	G	A	0.05765	4.32528e-08	0.910529	rs35213396	157	RP11-361M4.1	124958	intergenic	0.675
9:87094220:C:G	rs35772042	9	87094220	G	C	0.05765	4.36407e-08	0.910529	rs35213396	157	RP11-361M4.1	124805	intergenic	4.62
9:87094339:C:T	rs13291330	9	87094339	T	C	0.05765	4.43916e-08	0.910529	rs35213396	157	RP11-361M4.1	124686	intergenic	3.271
9:87094525:C:G	rs13295725	9	87094525	G	C	0.05765	4.44218e-08	0.910529	rs35213396	157	RP11-361M4.1	124500	intergenic	0.623
9:87094567:A:AT	rs34805500	9	87094567	AT	A	0.06461	NA	0.806627	rs35213396	157	RP11-361M4.1	124458	intergenic	6.31
9:87095343:C:G	rs34784371	9	87095343	G	C	0.05666	4.21388e-08	0.92732	rs35213396	157	RP11-361M4.1	123682	intergenic	0.118
9:87096223:A:G	rs13292359	9	87096223	G	A	0.05765	4.55405e-08	0.910529	rs35213396	157	RP11-361M4.1	122802	intergenic	0.641
9:87096424:G:T	rs13293122	9	87096424	G	T	0.05865	NA	0.894272	rs35213396	157	RP11-361M4.1	122601	intergenic	3.926
9:87096756:C:G	rs1998908	9	87096756	G	C	0.05765	4.52575e-08	0.910529	rs35213396	157	RP11-361M4.1	122269	intergenic	5.825
9:87097373:G:T	rs7872425	9	87097373	T	G	0.05765	NA	0.910529	rs35213396	157	RP11-361M4.1	121652	intergenic	1.976
9:87098116:A:G	rs12004707	9	87098116	G	A	0.05666	NA	0.89184	rs35213396	157	RP11-361M4.1	120909	intergenic	0.443
9:87099374:A:G	rs35957106	9	87099374	G	A	0.05765	NA	0.875618	rs35213396	157	RP11-361M4.1	119651	intergenic	3.215
9:87099500:A:AC	rs35479077	9	87099500	AC	A	0.05567	NA	0.908602	rs35213396	157	RP11-361M4.1	119525	intergenic	1.303
9:87101148:A:T	rs12000577	9	87101148	A	T	0.05666	4.02627e-08	0.89184	rs35213396	157	RP11-361M4.1	117877	intergenic	1.007
9:87101332:A:T	rs7851275	9	87101332	T	A	0.05666	4.07506e-08	0.89184	rs35213396	157	RP11-361M4.1	117693	intergenic	1.28
9:87102226:A:G	rs13286767	9	87102226	G	A	0.05765	NA	0.875618	rs35213396	157	RP11-361M4.1	116799	intergenic	1.937
9:87103006:A:G	rs7859497	9	87103006	G	A	0.05765	NA	0.875618	rs35213396	157	RP11-361M4.1	116019	intergenic	4
9:87103508:G:T	rs71502762	9	87103508	G	T	0.05467	NA	0.889968	rs35213396	157	RP11-361M4.1	115517	intergenic	1.627
9:92961910:C:T	rs147081590	9	92961910	C	T	0.005964	NA	0.691095	rs183807619	158	OR7E31P	16410	intergenic	0.625
9:93229574:A:G	rs149117212	9	93229574	A	G	0.006958	NA	0.855418	rs183807619	158	RP11-555F9.2	0	ncRNA_intronic	2.481
9:93391711:A:C	rs183807619	9	93391711	A	C	0.005964	1.4983e-08	1	rs183807619	158	DIRAS2	0	intronic	0.311
9:103905118:A:G	rs532715912	9	103905118	G	A	0.000994	NA	1	rs185631077	159	LPPR1	0	intronic	5.642
9:104083167:A:T	rs147696389	9	104083167	A	T	0.000994	NA	1	rs185631077	159	LPPR1	0	intronic	4.745
9:104152730:C:G	rs146115634	9	104152730	G	C	0.000994	NA	1	rs185631077	159	MRPL50	0	UTR3	0.933
9:104174389:A:G	rs191451396	9	104174389	A	G	0.000994	NA	1	rs185631077	159	ZNF189	1446	intergenic	3.137
9:104599086:A:G	rs551775923	9	104599086	A	G	0.000994	NA	1	rs185631077	159	MTND3P4	43047	intergenic	10.75
9:104723464:A:T	rs144525801	9	104723464	A	T	0.000994	NA	1	rs185631077	159	ARL2BPP7	94069	intergenic	2.017
9:104737860:C:T	rs10989736	9	104737860	C	T	0.000994	NA	1	rs185631077	159	ARL2BPP7	79673	intergenic	0.04
9:104812473:A:T	rs185631077	9	104812473	T	A	0.000994	3.90346e-08	1	rs185631077	159	ARL2BPP7	5060	intergenic	0.05
9:105131255:G:T	rs528305969	9	105131255	G	T	0.000994	NA	1	rs185631077	159	AL391867.1	73508	intergenic	0.192
9:105319051:C:G	rs551533223	9	105319051	C	G	0.000994	NA	1	rs185631077	159	LINC00587	0	ncRNA_intronic	0.319
9:105742997:G:T	rs561567099	9	105742997	T	G	0.000994	NA	1	rs185631077	159	CYLC2	14595	intergenic	6.293
9:105763319:C:G	rs534717599	9	105763319	C	G	0.000994	NA	1	rs185631077	159	CYLC2	0	intronic	1.566
9:122607953:C:T	rs530961764	9	122607953	C	T	0.000994	NA	1	rs146077857	160	RP11-360A18.2	89377	intergenic	17.44
9:122688969:A:G	rs537123837	9	122688969	G	A	0.000994	NA	1	rs146077857	160	RP11-360A18.2	8361	intergenic	21.4
9:122844876:C:T	rs145112664	9	122844876	T	C	0.000994	NA	1	rs146077857	160	RP11-360A18.1	108275	intergenic	1.278
9:122914073:G:T	rs564423288	9	122914073	T	G	0.000994	NA	1	rs146077857	160	MIR147A	93183	intergenic	1.54
9:122968403:A:G	rs556240315	9	122968403	G	A	0.000994	NA	1	rs146077857	160	MIR147A	38853	intergenic	2.726
9:122994398:C:T	rs533333164	9	122994398	C	T	0.000994	NA	1	rs146077857	160	MIR147A	12858	intergenic	0.635
9:123205887:C:T	rs147083853	9	123205887	T	C	0.000994	NA	1	rs146077857	160	CDK5RAP2	0	intronic	7.263
9:123398620:C:T	rs539940742	9	123398620	T	C	0.000994	NA	1	rs146077857	160	MEGF9	0	intronic	0.288
9:123416809:C:T	rs146244178	9	123416809	C	T	0.000994	NA	1	rs146077857	160	MEGF9	0	intronic	8.547
9:123541197:A:G	rs146077857	9	123541197	G	A	0.000994	7.5376e-09	1	rs146077857	160	FBXW2	0	intronic	13.14
9:123602826:A:T	rs543283966	9	123602826	T	A	0.000994	NA	1	rs143465319	160	PSMD5:PSMD5-AS1	00:00:00	ncRNA_intronic	1.278
9:123602831:C:G	rs561463110	9	123602831	G	C	0.000994	NA	1	rs143465319	160	PSMD5:PSMD5-AS1	00:00:00	ncRNA_intronic	0.534
9:123602984:A:G	rs532542137	9	123602984	G	A	0.000994	NA	1	rs143465319	160	PSMD5:PSMD5-AS1	00:00:00	ncRNA_intronic	0.424
9:123634607:A:G	rs575991279	9	123634607	A	G	0.000994	NA	1	rs143465319	160	PHF19	0	intronic	1.01
9:123640773:C:T	rs561665264	9	123640773	T	C	0.000994	NA	1	rs143465319	160	PHF19	1166	intergenic	8.845
9:123671527:A:G	rs182675772	9	123671527	G	A	0.000994	NA	1	rs146077857	160	TRAF1	0	exonic	26.2
9:123719334:C:T	rs111231518	9	123719334	C	T	0.000994	NA	1	rs143465319	160	C5	0	intronic	1.349
9:123728551:C:T	rs372568821	9	123728551	T	C	0.000994	NA	1	rs143465319	160	C5	0	intronic	13.09
9:123774167:C:T	rs546524845	9	123774167	C	T	0.000994	NA	1	rs143465319	160	C5	0	intronic	0.506
9:123783984:A:C	rs201760167	9	123783984	A	C	0.000994	NA	1	rs146077857	160	C5	0	intronic	16.39
9:123790418:C:T	rs547162250	9	123790418	T	C	0.000994	NA	1	rs143465319	160	C5	0	intronic	3.726
9:123821263:C:T	rs537842256	9	123821263	C	T	0.000994	NA	1	rs146077857	160	C5	8708	intergenic	3.354
9:123837677:C:G	rs537494177	9	123837677	G	C	0.000994	NA	1	rs146077857	160	CNTRL	0	intronic	8.726
9:123903998:A:C	rs559741979	9	123903998	C	A	0.000994	NA	1	rs143465319	160	CNTRL	0	intronic	2.108
9:123936741:A:C	rs560140879	9	123936741	C	A	0.000994	NA	1	rs143465319	160	CNTRL	0	intronic	0.581
9:124136712:C:T	rs538231148	9	124136712	T	C	0.000994	NA	1	rs143465319	160	RP11-162D16.2	806	upstream	3.679
9:124158754:A:G	rs572077468	9	124158754	G	A	0.000994	NA	1	rs146077857	160	RP11-162D16.2	0	ncRNA_intronic	1.405
9:124180788:A:G	rs548678548	9	124180788	G	A	0.000994	NA	1	rs146077857	160	RP11-162D16.2	0	ncRNA_intronic	0.566
9:124181856:C:T	rs527840093	9	124181856	T	C	0.000994	NA	1	rs143465319	160	RP11-162D16.2	0	ncRNA_intronic	1.089
9:124205840:A:G	rs190525235	9	124205840	G	A	0.000994	NA	1	rs146077857	160	RP11-162D16.2	0	ncRNA_intronic	0.15
9:124272604:A:C	rs529379409	9	124272604	C	A	0.000994	NA	1	rs143465319	160	HMGB1P37	9490	intergenic	3.988
9:124286258:C:T	rs539085386	9	124286258	C	T	0.000994	NA	1	rs143465319	160	HMGB1P37	3554	intergenic	2.91
9:124443404:A:G	rs184118910	9	124443404	G	A	0.000994	NA	1	rs146077857	160	DAB2IP	0	intronic	5.423
9:124499227:C:G	rs143465319	9	124499227	G	C	0.000994	6.45668e-09	1	rs143465319	160	DAB2IP	0	intronic	4.486
9:124579192:A:C	rs550863133	9	124579192	C	A	0.000994	NA	1	rs143465319	160	RP11-244O19.1	0	ncRNA_exonic	3.354
9:124579641:A:G	rs142194967	9	124579641	A	G	0.000994	NA	1	rs143465319	160	RP11-244O19.1	0	ncRNA_exonic	1.018
9:124625514:C:T	rs543583954	9	124625514	C	T	0.000994	NA	1	rs143465319	160	TTLL11	0	intronic	12.6
9:124626474:C:T	rs575373120	9	124626474	T	C	0.000994	NA	1	rs143465319	160	TTLL11	0	intronic	0.114
9:124643711:A:T	rs561414585	9	124643711	A	T	0.000994	NA	1	rs143465319	160	TTLL11	0	intronic	0.46
9:124705410:A:T	rs559440621	9	124705410	A	T	0.000994	NA	1	rs143465319	160	TTLL11:TTLL11-IT1	00:00:00	ncRNA_intronic	15.65
9:124877070:A:G	rs560103636	9	124877070	G	A	0.000994	NA	1	rs143465319	160	MIR4478	5290	intergenic	3.081
9:125106657:C:T	rs190003332	9	125106657	C	T	0.000994	NA	1	rs143465319	160	RP11-498E2.8	13034	intergenic	2.298
9:125200497:C:T	rs572428962	9	125200497	T	C	0.000994	NA	1	rs143465319	160	RP11-542K23.7	0	ncRNA_intronic	2.593
9:125343389:A:G	rs548262449	9	125343389	G	A	0.000994	NA	1	rs143465319	160	OR1L8	12550	intergenic	5.351
9:125411854:A:T	rs528007860	9	125411854	A	T	0.000994	NA	1	rs143465319	160	RP11-64P14.7	9889	intergenic	0.477
9:126061178:C:G	rs62579038	9	126061178	C	G	0.1223	NA	0.638737	rs10739625	161	STRBP	30322	intergenic	5.155
9:126066449:C:T	rs12376736	9	126066449	C	T	0.1203	NA	0.651062	rs10739625	161	STRBP	35593	intergenic	3.857
9:126067541:C:T	rs10985953	9	126067541	C	T	0.1143	NA	0.614648	rs10739625	161	STRBP	36685	intergenic	5.587
9:126071100:A:C	rs10985956	9	126071100	C	A	0.1262	NA	0.701413	rs10739625	161	STRBP	40244	intergenic	0.17
9:126073680:G:T	rs10739625	9	126073680	T	G	0.1541	4.28969e-08	1	rs10739625	161	STRBP	42824	intergenic	1.139
9:135495884:A:G	rs187239214	9	135495884	A	G	0.001988	NA	1	rs561564488	162	DDX31	0	intronic	7.783
9:135546405:G:T	rs561564488	9	135546405	T	G	0.001988	1.14008e-08	1	rs561564488	162	GTF3C4	0	intronic	8.86
9:138949005:C:T	rs150731093	9	138949005	T	C	0.01292	1.25194e-08	1	rs150731093	163	NACC2	0	intronic	2.327
9:138949007:A:G	rs189540441	9	138949007	A	G	0.01292	NA	1	rs150731093	163	NACC2	0	intronic	2.029
9:140993471:G:T	9:140993471_T_G	9	140993471	G	T	0.005964	4.89247e-09	1	9:140993471_T_G	164	CACNA1B	0	intronic	1.902
10:3157982:A:G	rs74451751	10	3157982	G	A	0.04473	NA	0.611774	rs76496015	165	PFKP	0	intronic	2.636
10:3158187:A:G	rs76496015	10	3158187	G	A	0.07157	2.44814e-08	1	rs76496015	165	PFKP	0	intronic	4.303
10:3485229:A:G	rs17135258	10	3485229	G	A	0.2594	NA	0.863764	rs7068283	166	RP11-482E14.1	43856	intergenic	0.975
10:3485609:A:T	rs60032423	10	3485609	A	T	0.2296	NA	0.767641	rs7068283	166	RP11-482E14.1	43476	intergenic	6.89
10:3485920:A:C	rs7067778	10	3485920	A	C	0.2644	NA	0.848552	rs7068283	166	RP11-482E14.1	43165	intergenic	0.219
10:3487425:A:C	rs4881170	10	3487425	A	C	0.2922	NA	0.972574	rs7068283	166	RP11-482E14.1	41660	intergenic	3.176
10:3488484:A:G	rs883634	10	3488484	A	G	0.2565	NA	0.869799	rs7068283	166	RP11-482E14.1	40601	intergenic	5.391
10:3488513:C:T	rs883633	10	3488513	C	T	0.2833	NA	0.986147	rs7068283	166	RP11-482E14.1	40572	intergenic	0.113
10:3488883:A:G	rs11251890	10	3488883	G	A	0.2545	NA	0.861933	rs7068283	166	RP11-482E14.1	40202	intergenic	0.03
10:3489133:A:G	rs1890072	10	3489133	A	G	0.2893	NA	0.958475	rs7068283	166	RP11-482E14.1	39952	intergenic	1.59
10:3490398:C:T	rs7068025	10	3490398	T	C	0.2922	NA	0.972574	rs7068283	166	RP11-482E14.1	38687	intergenic	5.386
10:3490587:C:T	rs7068283	10	3490587	C	T	0.2863	4.78322e-08	1	rs7068283	166	RP11-482E14.1	38498	intergenic	3.572
10:3490932:C:T	rs7894316	10	3490932	T	C	0.2863	NA	1	rs7068283	166	RP11-482E14.1	38153	intergenic	5.56
10:3490988:C:CT	rs58750503	10	3490988	C	CT	0.2843	NA	0.97216	rs7068283	166	RP11-482E14.1	38097	intergenic	3.198
10:3491719:A:G	rs55725670	10	3491719	A	G	0.2873	NA	0.949298	rs7068283	166	RP11-482E14.1	37366	intergenic	0.294
10:3492476:A:G	rs11251896	10	3492476	G	A	0.2545	NA	0.861933	rs7068283	166	RP11-482E14.1	36609	intergenic	2.347
10:3492570:C:T	rs11251897	10	3492570	T	C	0.2833	NA	0.986147	rs7068283	166	RP11-482E14.1	36515	intergenic	0.298
10:3493666:C:T	rs10795048	10	3493666	C	T	0.2863	4.99677e-08	1	rs7068283	166	RP11-482E14.1	35419	intergenic	3.731
10:3493718:C:T	rs10795049	10	3493718	C	T	0.2604	NA	0.886352	rs7068283	166	RP11-482E14.1	35367	intergenic	3.171
10:3494007:A:AG	rs35069456	10	3494007	A	AG	0.2863	NA	1	rs7068283	166	RP11-482E14.1	35078	intergenic	4.707
10:3494097:C:T	rs10904044	10	3494097	C	T	0.2922	NA	0.972574	rs7068283	166	RP11-482E14.1	34988	intergenic	2.66
10:3495037:C:T	rs4881172	10	3495037	T	C	0.337	NA	0.689459	rs7068283	166	RP11-482E14.1	34048	intergenic	7.95
10:3496301:A:G	rs12049661	10	3496301	A	G	0.329	NA	0.721987	rs7068283	166	RP11-482E14.1	32784	intergenic	1.697
10:3496772:A:G	rs60977746	10	3496772	A	G	0.341	NA	0.75662	rs7068283	166	RP11-482E14.1	32313	intergenic	2.624
10:3498982:A:G	rs12250998	10	3498982	A	G	0.337	NA	0.731375	rs7068283	166	RP11-482E14.1	30103	intergenic	1.048
10:3499016:T:TG	rs112060699	10	3499016	T	TG	0.2684	NA	0.839266	rs7068283	166	RP11-482E14.1	30069	intergenic	5.723
10:3499052:C:G	rs12244869	10	3499052	G	C	0.335	4.85066e-08	0.737938	rs7068283	166	RP11-482E14.1	30033	intergenic	4.122
10:3499417:A:C	rs66544849	10	3499417	C	A	0.2654	NA	0.825665	rs7068283	166	RP11-482E14.1	29668	intergenic	0.832
10:3499441:C:T	rs2583115	10	3499441	T	C	0.3449	NA	0.705738	rs7068283	166	RP11-482E14.1	29644	intergenic	3.828
10:3499625:C:T	rs112048300	10	3499625	T	C	0.2833	NA	0.699113	rs7068283	166	RP11-482E14.1	29460	intergenic	4.844
10:3499710:A:G	rs111712589	10	3499710	A	G	0.338	NA	0.719142	rs7068283	166	RP11-482E14.1	29375	intergenic	4.141
10:3499787:C:T	rs61830520	10	3499787	T	C	0.3569	NA	0.669049	rs7068283	166	RP11-482E14.1	29298	intergenic	0.954
10:3499882:A:G	rs61830521	10	3499882	G	A	0.337	NA	0.707338	rs7068283	166	RP11-482E14.1	29203	intergenic	0.54
10:3500154:A:G	rs1668532	10	3500154	A	G	0.334	NA	0.717124	rs7068283	166	RP11-482E14.1	28931	intergenic	8.016
10:3500567:C:T	rs61561139	10	3500567	C	T	0.2187	NA	0.652277	rs7068283	166	RP11-482E14.1	28518	intergenic	6.605
10:3500570:A:T	rs474512	10	3500570	T	A	0.3539	NA	0.654429	rs7068283	166	RP11-482E14.1	28515	intergenic	3.302
10:3500809:A:G	rs61830526	10	3500809	G	A	0.2664	NA	0.822604	rs7068283	166	RP11-482E14.1	28276	intergenic	1.335
10:3500867:A:G	rs56111506	10	3500867	G	A	0.2883	NA	0.91004	rs7068283	166	RP11-482E14.1	28218	intergenic	4.151
10:3501358:C:T	rs11251903	10	3501358	C	T	0.2654	NA	0.826719	rs7068283	166	RP11-482E14.1	27727	intergenic	0.267
10:3501670:C:CA	rs57493834	10	3501670	C	CA	0.2853	NA	0.867696	rs7068283	166	RP11-482E14.1	27415	intergenic	1.286
10:3502520:G:T	10:3502520:G:T	10	3502520	G	T	0.2873	NA	0.914008	rs7068283	166	RP11-482E14.1	26565	intergenic	0.017
10:3502520:A:G	10:3502520:A:G	10	3502520	G	A	0.4056	NA	0.914008	rs7068283	166	RP11-482E14.1	26565	NA	0.025
10:3503962:A:G	rs12250340	10	3503962	A	G	0.2654	NA	0.826719	rs7068283	166	RP11-482E14.1	25123	intergenic	9.88
10:3504440:A:G	rs4881175	10	3504440	G	A	0.2664	NA	0.822005	rs7068283	166	RP11-482E14.1	24645	intergenic	2.112
10:3504711:A:G	rs4881176	10	3504711	G	A	0.2654	NA	0.826719	rs7068283	166	RP11-482E14.1	24374	intergenic	2.121
10:3505030:A:G	rs1964428	10	3505030	A	G	0.2654	NA	0.826719	rs7068283	166	RP11-482E14.1	24055	intergenic	0.584
10:3506218:A:G	rs1961463	10	3506218	G	A	0.3211	NA	0.680096	rs7068283	166	RP11-482E14.1	22867	intergenic	2.281
10:5363215:A:G	rs142629297	10	5363215	G	A	0.003976	NA	0.798397	rs186901456	167	RP11-445P17.5	16386	intergenic	1.413
10:5388520:C:T	rs186901456	10	5388520	T	C	0.00497	4.83023e-09	1	rs186901456	167	UCN3	18451	intergenic	0.761
10:12170174:C:T	rs6602563	10	12170174	C	T	0.4205	3.59665e-08	0.75169	rs7082294	168	SEC61A2	1461	intergenic	0.776
10:12170659:C:T	rs6602564	10	12170659	C	T	0.4215	NA	0.748419	rs7082294	168	SEC61A2	976	upstream	0.117
10:12171188:A:ACT	rs34431727	10	12171188	A	ACT	0.4235	NA	0.735502	rs7082294	168	SEC61A2	447	upstream	5.776
10:12173172:A:G	rs10752256	10	12173172	G	A	0.4235	4.9631e-08	0.749578	rs7082294	168	SEC61A2	0	intronic	0.284
10:12173757:C:T	rs67465850	10	12173757	T	C	0.4235	NA	0.749578	rs7082294	168	SEC61A2	0	intronic	0.844
10:12174567:C:T	rs7080933	10	12174567	C	T	0.3917	NA	0.862297	rs7082294	168	SEC61A2	0	intronic	2.042
10:12174655:A:AT	rs34211090	10	12174655	A	AT	0.3936	NA	0.855641	rs7082294	168	SEC61A2	0	intronic	0.952
10:12176866:C:T	rs9663717	10	12176866	C	T	0.3907	NA	0.857947	rs7082294	168	SEC61A2	0	intronic	0.048
10:12176997:C:T	rs4747964	10	12176997	C	T	0.3907	NA	0.857947	rs7082294	168	SEC61A2	0	intronic	0.337
10:12178339:A:G	rs11257558	10	12178339	G	A	0.4205	NA	0.750545	rs7082294	168	SEC61A2	0	intronic	0.379
10:12179187:A:G	rs11257559	10	12179187	G	A	0.3907	NA	0.857947	rs7082294	168	SEC61A2	0	intronic	3.233
10:12179270:A:G	rs10906083	10	12179270	G	A	0.4205	NA	0.750545	rs7082294	168	SEC61A2	0	intronic	0.312
10:12180465:A:G	rs35710960	10	12180465	A	G	0.3936	NA	0.855641	rs7082294	168	SEC61A2	0	intronic	0.37
10:12180569:A:C	rs34170068	10	12180569	C	A	0.3926	NA	0.858549	rs7082294	168	SEC61A2	0	intronic	0.837
10:12181892:C:T	rs12218478	10	12181892	C	T	0.3917	NA	0.862297	rs7082294	168	SEC61A2	0	intronic	1.205
10:12182446:C:T	rs7080938	10	12182446	T	C	0.3917	NA	0.862297	rs7082294	168	SEC61A2	0	intronic	0.368
10:12183140:A:G	rs35693884	10	12183140	G	A	0.3907	NA	0.857947	rs7082294	168	SEC61A2	0	intronic	2.815
10:12183858:C:T	rs11257563	10	12183858	C	T	0.3907	NA	0.857947	rs7082294	168	SEC61A2	0	intronic	0.185
10:12184961:C:CT	rs531642508	10	12184961	C	CT	0.3658	NA	0.668824	rs7082294	168	SEC61A2	0	intronic	0.453
10:12187121:C:T	rs12777445	10	12187121	T	C	0.3917	NA	0.862297	rs7082294	168	SEC61A2	0	intronic	4.435
10:12187256:A:G	rs4750171	10	12187256	G	A	0.3917	NA	0.862297	rs7082294	168	SEC61A2	0	intronic	0.041
10:12188806:C:T	rs11594985	10	12188806	C	T	0.3917	NA	0.862297	rs7082294	168	SEC61A2	0	intronic	0.299
10:12190321:C:T	rs7897731	10	12190321	C	T	0.4056	NA	0.81595	rs7082294	168	SEC61A2	0	intronic	0.104
10:12190525:C:T	rs11257565	10	12190525	T	C	0.4056	NA	0.81595	rs7082294	168	SEC61A2	0	intronic	1.89
10:12190896:A:C	rs11257566	10	12190896	C	A	0.4076	NA	0.802154	rs7082294	168	SEC61A2	0	intronic	0.474
10:12190911:G:T	rs7072486	10	12190911	G	T	0.4056	NA	0.81595	rs7082294	168	SEC61A2	0	intronic	1.705
10:12191237:C:T	rs7077306	10	12191237	C	T	0.4056	NA	0.81595	rs7082294	168	SEC61A2	0	intronic	0.565
10:12191307:C:T	rs7077434	10	12191307	C	T	0.4056	NA	0.81595	rs7082294	168	SEC61A2	0	intronic	0.105
10:12191933:C:T	rs10466280	10	12191933	C	T	0.4056	NA	0.81595	rs7082294	168	SEC61A2	0	exonic	12.89
10:12192317:C:T	rs9329337	10	12192317	C	T	0.3877	NA	0.744238	rs7082294	168	SEC61A2	0	intronic	1.843
10:12193066:A:G	rs7082294	10	12193066	A	G	0.3588	1.58176e-08	1	rs7082294	168	SEC61A2	0	intronic	1.859
10:12194279:A:G	rs7914422	10	12194279	G	A	0.4046	NA	0.810599	rs7082294	168	SEC61A2	0	intronic	1.049
10:12194989:C:T	rs10906088	10	12194989	C	T	0.4056	NA	0.81595	rs7082294	168	SEC61A2	0	intronic	0.323
10:12195881:A:G	rs2895501	10	12195881	G	A	0.4036	NA	0.806269	rs7082294	168	SEC61A2	0	intronic	10.72
10:12196690:A:G	rs3758375	10	12196690	A	G	0.4036	NA	0.806269	rs7082294	168	SEC61A2	0	intronic	13.17
10:12196930:A:G	rs2895502	10	12196930	G	A	0.3897	NA	0.852799	rs7082294	168	SEC61A2	0	intronic	5.977
10:12198019:A:G	rs3758376	10	12198019	G	A	0.4036	NA	0.806269	rs7082294	168	SEC61A2	0	intronic	8.799
10:12199473:G:T	rs11257570	10	12199473	G	T	0.4632	NA	0.628339	rs7082294	168	SEC61A2	0	intronic	2.361
10:12199742:C:T	rs4750174	10	12199742	T	C	0.4314	NA	0.728883	rs7082294	168	SEC61A2	0	intronic	2.529
10:12200125:C:T	rs4750175	10	12200125	C	T	0.4036	NA	0.806269	rs7082294	168	SEC61A2	0	intronic	2.986
10:12200406:A:G	rs4589194	10	12200406	A	G	0.4046	NA	0.811605	rs7082294	168	SEC61A2	0	intronic	9.095
10:12200905:C:T	rs12267387	10	12200905	C	T	0.4046	NA	0.811605	rs7082294	168	SEC61A2	0	intronic	0.663
10:12201176:C:T	rs7099650	10	12201176	T	C	0.4781	NA	0.601552	rs7082294	168	SEC61A2	0	intronic	2.305
10:12201594:G:T	rs2399782	10	12201594	T	G	0.4056	NA	0.81595	rs7082294	168	SEC61A2	0	intronic	0.801
10:12201632:C:T	rs2399783	10	12201632	T	C	0.3917	NA	0.862297	rs7082294	168	SEC61A2	0	intronic	1.138
10:12201835:G:GCT	rs574763763	10	12201835	G	GCT	0.3638	NA	0.794237	rs7082294	168	SEC61A2	0	intronic	NA
10:12202408:C:T	rs10906090	10	12202408	T	C	0.4046	NA	0.810599	rs7082294	168	SEC61A2	0	intronic	1.585
10:12202496:C:G	rs10906091	10	12202496	G	C	0.4046	NA	0.810599	rs7082294	168	SEC61A2	0	intronic	0.678
10:12202708:C:CAA	rs34165047	10	12202708	CAA	C	0.4046	NA	0.810599	rs7082294	168	SEC61A2	0	intronic	5.596
10:12202866:A:T	rs10906092	10	12202866	A	T	0.4046	NA	0.810599	rs7082294	168	SEC61A2	0	intronic	0.865
10:12203321:A:G	rs1573986	10	12203321	G	A	0.4046	NA	0.810599	rs7082294	168	SEC61A2	0	intronic	0.263
10:12203356:G:T	rs1573987	10	12203356	G	T	0.4046	NA	0.810599	rs7082294	168	SEC61A2	0	intronic	1.754
10:12205964:A:T	rs2002024	10	12205964	T	A	0.3946	NA	0.844762	rs7082294	168	SEC61A2	0	intronic	5.371
10:12207508:A:G	rs11972	10	12207508	A	G	0.3946	NA	0.844762	rs7082294	168	SEC61A2:NUDT5	00:00:00	UTR3	3.502
10:12207887:A:T	rs4750179	10	12207887	A	T	0.4085	NA	0.799757	rs7082294	168	SEC61A2:NUDT5	00:00:00	UTR3	3.56
10:12208307:A:G	rs1053403	10	12208307	G	A	0.4056	NA	0.800273	rs7082294	168	SEC61A2:NUDT5	00:00:00	UTR3	0.722
10:12209399:C:G	rs2280619	10	12209399	C	G	0.4076	NA	0.794375	rs7082294	168	SEC61A2:NUDT5	00:00:00	UTR3	1.426
10:12209936:G:GT	rs71513318	10	12209936	GT	G	0.4076	NA	0.794375	rs7082294	168	SEC61A2:NUDT5	00:00:00	intronic	0.774
10:12210404:A:G	rs4747967	10	12210404	G	A	0.4066	NA	0.804595	rs7082294	168	SEC61A2:NUDT5	00:00:00	intronic	3.402
10:12210657:A:G	rs4750180	10	12210657	G	A	0.3936	NA	0.839557	rs7082294	168	SEC61A2:NUDT5	00:00:00	intronic	5.683
10:12211590:C:T	rs9633765	10	12211590	T	C	0.4085	NA	0.799757	rs7082294	168	SEC61A2:NUDT5	00:00:00	UTR3	2.142
10:12211761:A:T	rs1054067	10	12211761	A	T	0.4085	NA	0.799757	rs7082294	168	SEC61A2:NUDT5	00:00:00	UTR3	5.753
10:12213686:T:TTTTA	rs374655673	10	12213686	TTTTA	T	0.4195	NA	0.696305	rs7082294	168	NUDT5	0	intronic	1.508
10:12219592:A:G	rs4750184	10	12219592	G	A	0.3897	NA	0.812798	rs7082294	168	NUDT5	0	intronic	0.313
10:12224233:A:G	rs4750185	10	12224233	G	A	0.3569	NA	0.691364	rs7082294	168	NUDT5	0	intronic	2.897
10:12234302:C:CA	rs66550394	10	12234302	CA	C	0.3787	NA	0.738372	rs7082294	168	NUDT5	0	intronic	6.261
10:68436242:A:G	rs113582806	10	68436242	G	A	0.007952	7.67838e-09	0.887093	rs113411809	169	CTNNA3	0	intronic	16.01
10:68487894:A:G	rs113411809	10	68487894	G	A	0.008946	4.42831e-09	1	rs113411809	169	CTNNA3	0	intronic	2.06
10:76380541:A:C	rs181808031	10	76380541	C	A	0.007952	4.35318e-08	0.887093	rs189181491	170	ADK	0	intronic	11.74
10:76495695:A:G	rs189181491	10	76495695	A	G	0.008946	1.26529e-08	1	rs189181491	170	RP11-383B24.3	8448	intergenic	1.812
10:76511607:A:G	rs142316495	10	76511607	A	G	0.007952	2.71041e-08	0.887093	rs189181491	170	RP11-383B24.3	7141	intergenic	0.165
10:76511614:C:T	rs150984540	10	76511614	T	C	0.007952	2.71341e-08	0.887093	rs189181491	170	RP11-383B24.3	7148	intergenic	0.198
10:76801548:C:T	rs143744832	10	76801548	T	C	0.006958	NA	0.774642	rs189181491	170	DUPD1	0	intronic	1.105
10:76802903:A:G	rs141952935	10	76802903	A	G	0.006958	NA	0.774642	rs189181491	170	DUPD1	0	intronic	2.765
10:76826272:C:T	rs151314903	10	76826272	C	T	0.006958	NA	0.774642	rs189181491	170	DUPD1	7999	intergenic	10.71
10:76853867:A:AATTTTG	rs539927753	10	76853867	AATTTTG	A	0.005964	NA	0.662643	rs189181491	170	DUSP13	324	downstream	8.901
10:76862892:G:T	rs186480729	10	76862892	G	T	0.006958	NA	0.774642	rs189181491	170	DUSP13:SAMD8	00:00:00	intronic	3.509
10:76875624:A:G	rs188495135	10	76875624	G	A	0.006958	NA	0.774642	rs189181491	170	SAMD8	0	intronic	0.886
10:80120036:A:G	rs149911364	10	80120036	G	A	0.000994	NA	1	rs141755304	171	LINC00856	0	intergenic	3.187
10:80176345:A:G	rs143336212	10	80176345	G	A	0.000994	NA	1	rs141755304	171	LINC00856	0	ncRNA_intronic	5.22
10:80210827:A:G	rs183318901	10	80210827	G	A	0.000994	NA	1	rs141755304	171	LINC00856	0	ncRNA_intronic	0.086
10:80383390:A:T	rs552719243	10	80383390	T	A	0.000994	NA	1	rs141755304	171	LINC00856	0	ncRNA_intronic	0.623
10:80577405:C:G	rs148513746	10	80577405	G	C	0.000994	NA	1	rs141755304	171	AC074323.1	66950	intergenic	20.9
10:80842158:C:G	rs139543703	10	80842158	C	G	0.000994	NA	1	rs141755304	171	ZMIZ1	0	intronic	6.409
10:80935073:A:G	rs141755304	10	80935073	A	G	0.000994	2.97398e-08	1	rs141755304	171	ZMIZ1	0	intronic	0.319
10:81017001:C:T	rs140928971	10	81017001	T	C	0.000994	NA	1	rs141755304	171	ZMIZ1	0	intronic	4.669
10:81225482:A:T	rs532348636	10	81225482	T	A	0.000994	NA	1	rs141755304	171	ZCCHC24	20098	intergenic	1.139
10:81354971:C:G	rs140947155	10	81354971	C	G	0.000994	NA	1	rs141755304	171	SFTPA3P	78	downstream	0.196
10:81357220:A:G	rs531215949	10	81357220	G	A	0.000994	NA	1	rs141755304	171	SFTPA3P	1803	intergenic	0.848
10:81366041:G:T	rs184300716	10	81366041	G	T	0.000994	NA	1	rs141755304	171	SFTPA1	4653	intergenic	0.612
10:81746794:A:G	rs180948681	10	81746794	G	A	0.000994	NA	1	rs141755304	171	RP11-479O17.7	3797	intergenic	1.151
10:91300558:C:T	rs138336597	10	91300558	T	C	0.005964	NA	0.691095	rs141680442	172	SLC16A12	0	intronic	4.043
10:91305689:C:T	rs141680442	10	91305689	C	T	0.005964	3.84474e-08	1	rs141680442	172	SLC16A12	0	intronic	2.276
10:108168763:C:CA	rs11304443	10	108168763	C	CA	0.4274	NA	0.886352	rs1525942	173	RP11-446H13.2	141100	intergenic	0.22
10:108172047:A:G	rs6584744	10	108172047	A	G	0.4583	NA	0.752667	rs1525942	173	RP11-446H13.2	137816	intergenic	0.105
10:108173187:A:AT	rs33934272	10	108173187	AT	A	0.4056	NA	0.964746	rs1525942	173	RP11-446H13.2	136676	intergenic	1.024
10:108173426:C:G	rs1568920	10	108173426	G	C	0.4036	NA	0.982246	rs1525942	173	RP11-446H13.2	136437	intergenic	0.867
10:108178078:A:G	rs6584745	10	108178078	A	G	0.4125	NA	0.944829	rs1525942	173	RP11-446H13.2	131785	intergenic	1.147
10:108178365:A:C	rs7903905	10	108178365	A	C	0.4503	NA	0.792693	rs1525942	173	RP11-446H13.2	131498	intergenic	1.406
10:108180014:C:CT	rs11378115	10	108180014	CT	C	0.3996	NA	0.98222	rs1525942	173	RP11-446H13.2	129849	intergenic	0.558
10:108181884:C:G	rs10748917	10	108181884	C	G	0.4672	NA	0.760002	rs1525942	173	RP11-446H13.2	127979	intergenic	0.949
10:108182413:A:G	rs10786946	10	108182413	G	A	0.4523	NA	0.770065	rs1525942	173	RP11-446H13.2	127450	intergenic	12.3
10:108182513:A:G	rs2418804	10	108182513	G	A	0.4016	NA	0.991095	rs1525942	173	RP11-446H13.2	127350	intergenic	5.289
10:108184890:A:G	rs10884316	10	108184890	G	A	0.4016	NA	0.991095	rs1525942	173	RP11-446H13.2	124973	intergenic	2.192
10:108185472:G:T	rs7899975	10	108185472	G	T	0.4692	NA	0.755811	rs1525942	173	RP11-446H13.2	124391	intergenic	0.78
10:108185800:A:AAT	rs10669072	10	108185800	AAT	A	0.4016	NA	0.991095	rs1525942	173	RP11-446H13.2	124063	intergenic	3.672
10:108186097:A:G	rs10786947	10	108186097	A	G	0.4533	NA	0.767647	rs1525942	173	RP11-446H13.2	123766	intergenic	3.517
10:108187143:T:TACACACACACACACACACAA	10:108187143:T:TACACACACACACACACACAA	10	108187143	T	TACACACACACACACACACAA	0.007952	NA	0.943514	rs1525942	173	RP11-446H13.2	122720	intergenic	NA
10:108187143:T:TACACACACACACACACAA	10:108187143:T:TACACACACACACACACAA	10	108187143	TACACACACACACACACAA	T	0.4125	NA	0.943514	rs1525942	173	RP11-446H13.2	122720	NA	NA
10:108189076:A:G	rs4918230	10	108189076	A	G	0.4056	NA	0.973903	rs1525942	173	RP11-446H13.2	120787	intergenic	0.487
10:108189081:G:T	rs11192877	10	108189081	T	G	0.4563	NA	0.759494	rs1525942	173	RP11-446H13.2	120782	intergenic	3.54
10:108189394:A:G	rs6584746	10	108189394	G	A	0.4662	NA	0.76329	rs1525942	173	RP11-446H13.2	120469	intergenic	0.757
10:108191356:A:T	rs1935201	10	108191356	T	A	0.4006	NA	0.977764	rs1525942	173	RP11-446H13.2	118507	intergenic	2.664
10:108196592:C:T	rs7894106	10	108196592	C	T	0.3817	NA	0.906438	rs1525942	173	RP11-446H13.2	113271	intergenic	1.056
10:108199097:A:G	rs1525942	10	108199097	G	A	0.3996	4.64549e-08	1	rs1525942	173	RP11-446H13.2	110766	intergenic	1.093
10:108199382:A:C	rs1525944	10	108199382	C	A	0.3986	NA	0.995532	rs1525942	173	RP11-446H13.2	110481	intergenic	2.263
10:108201093:A:T	rs997422	10	108201093	A	T	0.3837	NA	0.897551	rs1525942	173	RP11-446H13.2	108770	intergenic	4.121
10:108203858:A:G	rs1361605	10	108203858	G	A	0.3827	NA	0.902199	rs1525942	173	RP11-446H13.2	106005	intergenic	3.09
10:108206241:A:ATATTTATT	10:108206241:A:ATATTTATT	10	108206241	ATATTTATT	A	0.4254	NA	0.734845	rs1525942	173	RP11-446H13.2	103622	NA	0.415
10:108206241:A:ATATTTATTTATT	10:108206241:A:ATATTTATTTATT	10	108206241	A	ATATTTATTTATT	0.03678	NA	0.734845	rs1525942	173	RP11-446H13.2	103622	intergenic	0.374
10:108207015:C:T	rs1539167	10	108207015	T	C	0.3857	NA	0.897264	rs1525942	173	RP11-446H13.2	102848	intergenic	4.749
10:108208045:C:T	rs1582196	10	108208045	C	T	0.3867	NA	0.892673	rs1525942	173	RP11-446H13.2	101818	intergenic	0.038
10:108208258:G:T	rs1935200	10	108208258	G	T	0.3847	NA	0.893415	rs1525942	173	RP11-446H13.2	101605	intergenic	0.909
10:108208880:A:G	rs7083199	10	108208880	G	A	0.4284	NA	0.717172	rs1525942	173	RP11-446H13.2	100983	intergenic	3.415
10:108208955:A:G	rs7083680	10	108208955	A	G	0.4125	NA	0.936233	rs1525942	173	RP11-446H13.2	100908	intergenic	17.91
10:108211679:A:G	rs4568926	10	108211679	G	A	0.3867	NA	0.885352	rs1525942	173	RP11-446H13.2	98184	intergenic	3.508
10:108221926:A:G	rs2418807	10	108221926	G	A	0.4066	NA	0.952107	rs1525942	173	RP11-446H13.2	87937	intergenic	0.026
10:108222735:A:AT	rs60545509	10	108222735	A	AT	0.4702	NA	0.61408	rs1525942	173	RP11-446H13.2	87128	intergenic	1.146
10:134508468:A:G	rs187283722	10	134508468	G	A	0.001988	3.2793e-08	1	rs187283722	174	INPP5A	0	intronic	0.985
10:134680132:C:T	rs191547475	10	134680132	C	T	0.002982	NA	0.665336	rs187283722	174	TTC40	0	intronic	1.846
11:861297:C:T	rs72847239	11	861297	C	T	0.02883	NA	0.68941	rs17155655	175	TSPAN4	0	intronic	0.481
11:898498:C:T	rs72847269	11	898498	C	T	0.02783	NA	0.664236	rs17155655	175	CHID1	0	intronic	2.825
11:911444:C:T	rs17155655	11	911444	C	T	0.04076	3.0681e-08	1	rs17155655	175	CHID1	0	UTR5	10.42
11:925851:T:TGC	rs550907951	11	925851	T	TGC	0.02783	NA	0.664236	rs17155655	175	AP2A2	0	upstream	16.44
11:937953:A:G	rs117176397	11	937953	G	A	0.02883	NA	0.642397	rs17155655	175	AP2A2	0	intronic	2.274
11:6833412:C:G	rs147533806	11	6833412	G	C	0.01392	9.9769e-09	1	rs147533806	176	OR6A2	16283	intergenic	5.085
11:6846551:C:G	rs117574225	11	6846551	C	G	0.01292	NA	0.926676	rs147533806	176	RP11-560B16.5	18343	intergenic	0.075
11:6875320:A:T	11:6875320:A:T	11	6875320	T	A	0.01193	NA	0.853651	rs147533806	176	OR10A5	7383	intergenic	3.979
11:6875320:G:T	11:6875320:G:T	11	6875320	T	G	0.4891	NA	0.853651	rs147533806	176	OR10A5	7383	NA	3.864
11:6901971:T:TAG	rs201259835	11	6901971	TAG	T	0.01193	NA	0.853651	rs147533806	176	OR10A4	3120	intergenic	7.908
11:11284452:A:T	rs573738905	11	11284452	A	T	0.000994	NA	1	rs193014577	177	GALNT18	7970	intergenic	8.048
11:11503482:G:T	rs566704914	11	11503482	T	G	0.000994	NA	1	rs193014577	177	GALNT18	0	intronic	9.274
11:11518658:C:G	rs573002376	11	11518658	G	C	0.000994	NA	1	rs193014577	177	GALNT18	0	intronic	1.382
11:11599770:C:T	rs535283031	11	11599770	C	T	0.000994	NA	1	rs193014577	177	GALNT18	0	intronic	1.965
11:11801828:C:G	rs193014577	11	11801828	G	C	0.000994	1.47595e-08	1	rs193014577	177	RP11-756D7.1	20847	intergenic	9.211
11:12015264:C:T	rs185757250	11	12015264	C	T	0.000994	NA	1	rs193014577	177	DKK3	0	intronic	3.546
11:12138593:A:C	rs185557719	11	12138593	C	A	0.000994	NA	1	rs193014577	177	MICAL2	0	intronic	4.534
11:12148403:A:G	rs181286876	11	12148403	G	A	0.000994	NA	1	rs193014577	177	MICAL2	0	intronic	9.262
11:12548721:C:T	rs150708707	11	12548721	C	T	0.000994	NA	1	rs193014577	177	PARVA	0	intronic	9.712
11:12591665:A:T	rs561958954	11	12591665	A	T	0.000994	NA	1	rs193014577	177	RP11-51B23.3	29150	intergenic	4.502
11:12786072:A:C	rs138639619	11	12786072	A	C	0.000994	NA	1	rs193014577	177	TEAD1	0	intronic	3.877
11:16488293:C:T	rs188449836	11	16488293	C	T	0.02386	NA	0.919866	rs117796564	178	SOX6	0	intronic	2.212
11:16511208:G:T	rs117796564	11	16511208	G	T	0.02187	2.49846e-08	1	rs117796564	178	SOX6	0	intronic	3.591
11:16570387:A:G	rs148365184	11	16570387	A	G	0.02286	NA	0.95833	rs117796564	178	SOX6	0	intronic	4.441
11:16608778:C:T	rs143884028	11	16608778	T	C	0.01491	NA	0.700494	rs117796564	178	SOX6	0	intronic	2.91
11:20362633:A:G	rs145542878	11	20362633	A	G	0.02087	NA	0.950409	rs189049461	179	HTATIP2	22597	intergenic	12.81
11:20364511:A:C	rs189049461	11	20364511	A	C	0.01988	2.79269e-08	1	rs189049461	179	HTATIP2	20719	intergenic	4.373
11:32483581:A:G	rs568584682	11	32483581	A	G	0.000994	NA	1	rs185199150	180	WT1-AS	3265	intergenic	1.415
11:32737381:C:T	rs190922153	11	32737381	T	C	0.000994	NA	1	rs185199150	180	CCDC73	0	intronic	6.773
11:32997131:A:G	rs183959043	11	32997131	G	A	0.000994	NA	1	rs185199150	180	QSER1	0	UTR3	0.977
11:33086677:G:T	rs569650978	11	33086677	G	T	0.000994	6.27794e-09	1	rs185199150	180	TCP11L1	0	intronic	1.168
11:33154673:A:G	rs185199150	11	33154673	G	A	0.000994	7.16378e-10	1	rs185199150	180	CSTF3	0	intronic	2.352
11:33234207:C:T	rs554286298	11	33234207	C	T	0.000994	NA	1	rs185199150	180	Y_RNA	16023	intergenic	0.932
11:33281889:C:T	rs544335965	11	33281889	C	T	0.000994	NA	1	rs185199150	180	HIPK3	0	intronic	12.16
11:33812094:A:G	rs532365142	11	33812094	G	A	0.000994	NA	1	rs185199150	180	RP11-646J21.7	2752	intergenic	0.72
11:34026074:A:G	rs569681230	11	34026074	A	G	0.000994	NA	1	rs185199150	180	CAPRIN1	47155	intergenic	3.573
11:35682458:C:G	rs621682	11	35682458	G	C	0.1332	NA	0.638946	rs72932146	181	RP1-276E15.1	0	ncRNA_intronic	9.387
11:35687130:A:ATC	rs147355040	11	35687130	ATC	A	0.1342	NA	0.6334	rs72932146	181	TRIM44	0	intronic	0.901
11:35699345:C:CAGTA	rs146832745	11	35699345	CAGTA	C	0.1342	NA	0.6334	rs72932146	181	TRIM44	0	intronic	0.945
11:35705483:A:C	rs72930251	11	35705483	C	A	0.1233	NA	0.698846	rs72932146	181	TRIM44	0	intronic	0.993
11:35724762:C:T	rs150715794	11	35724762	C	T	0.1223	NA	0.705319	rs72932146	181	TRIM44	0	intronic	0.542
11:35730530:G:GC	rs11286693	11	35730530	G	GC	0.1233	NA	0.67653	rs72932146	181	TRIM44	0	intronic	4.737
11:35810859:A:C	rs72932146	11	35810859	C	A	0.08847	3.50825e-08	1	rs72932146	181	TRIM44	0	intronic	7.424
11:35856016:C:T	rs76525596	11	35856016	C	T	0.0825	NA	0.76635	rs72932146	181	RP11-698N11.4	16458	intergenic	2.149
11:45186126:C:T	rs573899238	11	45186126	T	C	0.00497	2.35592e-08	1	rs150609099	182	PRDM11	0	intronic	2.094
11:45210973:A:G	rs150609099	11	45210973	G	A	0.00497	8.65359e-09	1	rs150609099	182	PRDM11	0	intronic	0.561
11:45276922:C:T	rs139621843	11	45276922	T	C	0.00497	NA	0.636791	rs150609099	182	SYT13	0	intronic	0.803
11:45355370:A:G	rs145797628	11	45355370	G	A	0.005964	NA	0.83166	rs150609099	182	RP11-430H10.1	21551	intergenic	2.348
11:45481224:C:T	rs188955522	11	45481224	T	C	0.006958	1.8636e-08	0.711417	rs150609099	182	RP11-430H10.4	0	ncRNA_intronic	8.353
11:45570723:A:G	rs140106218	11	45570723	G	A	0.005964	NA	0.83166	rs150609099	182	RP11-958J22.1	6698	intergenic	0.557
11:45814425:A:G	rs185460837	11	45814425	G	A	0.002982	NA	0.7485	rs185274083	182	SLC35C1	11197	intergenic	0.77
11:45876218:C:T	rs543578943	11	45876218	C	T	0.002982	NA	0.7485	rs185274083	182	CRY2	0	intronic	0.16
11:45933840:A:G	rs185274083	11	45933840	A	G	0.003976	1.91339e-08	1	rs185274083	182	PEX16	0	intronic	3.945
11:46008454:A:T	rs190487872	11	46008454	T	A	0.002982	NA	0.7485	rs185274083	182	PHF21A	0	intronic	0.116
11:46074728:A:T	rs188603529	11	46074728	T	A	0.002982	NA	0.7485	rs185274083	182	PHF21A	0	intronic	7.309
11:59015579:A:T	rs553640206	11	59015579	A	T	0.001988	1.07335e-08	1	rs553640206	183	RP11-1036E20.10	7253	intergenic	13.74
11:110911280:C:T	rs188468658	11	110911280	T	C	0.00497	3.31081e-08	1	rs188468658	184	RNA5SP350	347	upstream	0.566
11:116466299:C:T	rs187596840	11	116466299	T	C	0.000994	NA	1	rs367779753	185	AP000770.1	43839	intergenic	10.19
11:116626792:C:T	rs184421176	11	116626792	C	T	0.000994	NA	1	rs367779753	185	BUD13	0	intronic	0.072
11:116679121:C:T	rs192916870	11	116679121	T	C	0.000994	NA	1	rs367779753	185	AP006216.5	4798	intergenic	8.158
11:116765601:C:G	rs186711846	11	116765601	C	G	0.000994	NA	1	rs367779753	185	SIK3	0	intronic	0.114
11:116778602:G:GA	rs571191851	11	116778602	G	GA	0.000994	NA	1	rs367779753	185	SIK3	0	intronic	1.223
11:116817631:A:G	rs183127196	11	116817631	A	G	0.000994	NA	1	rs367779753	185	SIK3	0	intronic	2.574
11:116898755:C:G	rs192412679	11	116898755	G	C	0.000994	NA	1	rs367779753	185	SIK3	0	intronic	9.215
11:117134298:A:T	rs182767200	11	117134298	A	T	0.000994	NA	1	rs367779753	185	RNF214	0	intronic	0.263
11:117184721:C:T	rs558431628	11	117184721	C	T	0.000994	NA	1	rs367779753	185	BACE1	0	intronic	15.63
11:117357165:G:T	rs367779753	11	117357165	G	T	0.000994	4.84801e-08	1	rs367779753	185	DSCAML1	0	intronic	0.745
11:117417098:C:T	rs181131230	11	117417098	T	C	0.000994	NA	1	rs367779753	185	DSCAML1	0	intronic	6.795
11:117810075:A:T	rs538918318	11	117810075	A	T	0.000994	NA	1	rs367779753	185	TMPRSS13	9900	intergenic	1.435
11:118036521:G:T	rs551793501	11	118036521	G	T	0.000994	NA	1	rs367779753	185	SCN2B	0	UTR3	4.88
11:118054456:A:G	rs530016885	11	118054456	A	G	0.000994	NA	1	rs367779753	185	SCN2B	7067	intergenic	4.621
11:118280269:C:G	rs193159290	11	118280269	C	G	0.000994	NA	1	rs367779753	185	ATP5L	0	UTR3	3.12
11:122731480:A:C	rs116528706	11	122731480	C	A	0.01093	NA	0.722865	rs139597846	186	CRTAM	0	intronic	1.277
11:122736118:C:T	rs28455114	11	122736118	C	T	0.007952	NA	1	rs139597846	186	CRTAM	0	intronic	2.375
11:122754676:C:T	rs139597846	11	122754676	C	T	0.007952	3.67624e-08	1	rs139597846	186	C11orf63	0	intronic	6.745
11:122767555:G:GGTTT	rs112894471	11	122767555	GGTTT	G	0.000994	NA	0.621235	rs139597846	186	C11orf63	0	intronic	0.664
11:122767555:GGTTT:GGTTTGTTT	rs570773575	11	122767555	GGTTT	GGTTTGTTT	0.00497	NA	0.621235	rs139597846	186	C11orf63	0	NA	NA
11:134413678:C:G	rs77470911	11	134413678	G	C	0.00497	4.71257e-08	1	rs115605519	187	AP004550.1	19611	intergenic	0.519
11:134414340:A:C	rs78499762	11	134414340	C	A	0.00497	NA	1	rs115605519	187	AP004550.1	18949	intergenic	0.792
11:134414714:A:T	rs115605519	11	134414714	A	T	0.00497	3.55945e-08	1	rs115605519	187	AP004550.1	18575	intergenic	4.366
12:300296:G:T	rs201383567	12	300296	T	G	0.000994	NA	1	rs147284989	188	SLC6A12	0	exonic	7.86
12:320665:A:G	rs147284989	12	320665	A	G	0.000994	2.54834e-08	1	rs147284989	188	SLC6A12	0	intronic	0.184
12:613003:G:T	rs191784980	12	613003	G	T	0.000994	NA	1	rs147284989	188	B4GALNT3	0	intronic	1.308
12:613652:A:G	rs185880524	12	613652	G	A	0.000994	NA	1	rs147284989	188	B4GALNT3	0	intronic	2.946
12:745379:A:C	rs532709176	12	745379	C	A	0.000994	NA	1	rs147284989	188	NINJ2:RP11-218M22.1	00:00:00	ncRNA_intronic	1.489
12:945106:A:C	rs572175026	12	945106	A	C	0.000994	NA	1	rs147284989	188	WNK1	0	intronic	7.354
12:1079903:C:T	rs190373011	12	1079903	C	T	0.000994	NA	1	rs147284989	188	RAD52	0	intronic	13.37
12:1240641:A:T	rs186784922	12	1240641	T	A	0.000994	NA	1	rs147284989	188	ERC1	0	intronic	1.77
12:5134223:C:T	rs2240797	12	5134223	C	T	0.001988	NA	1	rs10849199	189	RP11-429A20.4	0	ncRNA_intronic	0.279
12:5138178:C:T	rs7296278	12	5138178	T	C	0.001988	NA	1	rs10849199	189	RP11-429A20.2	3375	intergenic	2.643
12:5138297:A:C	rs4606549	12	5138297	A	C	0.001988	NA	1	rs10849199	189	RP11-429A20.2	3256	intergenic	1.648
12:5138884:A:T	rs11063473	12	5138884	A	T	0.001988	NA	1	rs10849199	189	RP11-429A20.2	2669	intergenic	5.299
12:5139209:A:AT	rs34519182	12	5139209	A	AT	0.001988	NA	1	rs10849199	189	RP11-429A20.2	2344	intergenic	5.722
12:5140034:C:T	rs10849199	12	5140034	C	T	0.001988	3.33998e-09	1	rs10849199	189	RP11-429A20.2	1519	intergenic	0.311
12:5140158:C:T	rs12579548	12	5140158	T	C	0.001988	NA	1	rs10849199	189	RP11-429A20.2	1395	intergenic	0.201
12:5140636:A:G	rs11063474	12	5140636	G	A	0.001988	NA	1	rs10849199	189	RP11-429A20.2	917	downstream	1.364
12:5140822:C:G	rs11063475	12	5140822	G	C	0.001988	NA	1	rs10849199	189	RP11-429A20.2	731	downstream	5.518
12:5163752:C:T	rs7309369	12	5163752	T	C	0.4155	NA	0.609948	rs10849198	189	KCNA5	7802	intergenic	1.252
12:5163874:C:G	12:5163874:C:G	12	5163874	C	G	0.4622	NA	0.685953	rs10849198	189	KCNA5	7924	intergenic	0.022
12:5163883:A:C	rs10849198	12	5163883	C	A	0.493	1.32363e-08	1	rs10849198	189	KCNA5	7933	intergenic	0.033
12:5163895:A:G	rs10849200	12	5163895	A	G	0.4871	2.11722e-08	0.916754	rs10849198	189	KCNA5	7945	intergenic	0.285
12:5163903:C:T	rs10849201	12	5163903	C	T	0.4781	2.18357e-08	0.935863	rs10849198	189	KCNA5	7953	intergenic	0.035
12:5163904:A:G	rs10849201	12	5163904	G	A	0.4771	NA	0.939984	rs10849198	189	KCNA5	7954	intergenic	0.279
12:5164168:A:G	rs10774298	12	5164168	A	G	0.493	NA	0.755453	rs10849198	189	KCNA5	8218	intergenic	5.452
12:5165575:A:G	rs740764	12	5165575	G	A	0.4433	NA	0.791844	rs10849198	189	KCNA5	9625	intergenic	0.009
12:7633812:A:G	ss1388042266	12	7633812	G	A	0.000994	NA	1	rs528632447	190	CD163	0	exonic	13.89
12:7690463:A:C	ss1388043867	12	7690463	C	A	0.000994	NA	1	rs528632447	190	GAPDHP31	28501	intergenic	1.85
12:7727244:A:G	ss1388044922	12	7727244	G	A	0.000994	NA	1	rs528632447	190	GAPDHP31	7265	intergenic	2.063
12:7728858:A:C	ss1388044968	12	7728858	A	C	0.000994	NA	1	rs528632447	190	GAPDHP31	8879	intergenic	6.85
12:7744272:C:T	ss1388045472	12	7744272	C	T	0.000994	NA	1	rs528632447	190	NIFKP3	12673	intergenic	8.434
12:7770449:A:G	ss1388046190	12	7770449	G	A	0.000994	NA	1	rs528632447	190	RP11-444J21.2	10521	intergenic	0.426
12:7792233:A:G	ss1388046850	12	7792233	G	A	0.000994	NA	1	rs528632447	190	APOBEC1	9762	intergenic	2.046
12:7841570:G:T	ss1388048482	12	7841570	T	G	0.000994	NA	1	rs528632447	190	GDF3	807	downstream	3.743
12:7856899:A:G	ss1388048999	12	7856899	G	A	0.000994	NA	1	rs528632447	190	DPPA3	7150	intergenic	8.246
12:7857800:C:CCAA	ss1388049023	12	7857800	CCAA	C	0.000994	NA	1	rs528632447	190	DPPA3	6249	intergenic	1.95
12:7862772:A:G	ss1388049181	12	7862772	G	A	0.000994	NA	1	rs528632447	190	DPPA3	1277	intergenic	0.123
12:7865872:A:G	ss1388049267	12	7865872	G	A	0.000994	NA	1	rs528632447	190	DPPA3	0	intronic	0.129
12:7911512:C:T	ss1388051012	12	7911512	C	T	0.000994	NA	1	rs528632447	190	NANOGNB	6299	intergenic	0.452
12:7929611:C:T	ss1388051570	12	7929611	C	T	0.000994	NA	1	rs528632447	190	NANOGNB	2893	intergenic	0.644
12:7935962:C:T	ss1388051770	12	7935962	C	T	0.000994	NA	1	rs528632447	190	Y_RNA	1036	intergenic	4.803
12:7950787:A:G	ss1388052355	12	7950787	A	G	0.000994	NA	1	rs528632447	190	NANOG	2131	intergenic	3.423
12:7968488:G:GT	ss1388053048	12	7968488	G	GT	0.000994	NA	1	rs528632447	190	SLC2A14	0	intronic	0.489
12:7968518:C:T	ss1388053052	12	7968518	T	C	0.000994	NA	1	rs528632447	190	SLC2A14	0	intronic	2.24
12:7970091:A:G	ss1388053105	12	7970091	A	G	0.000994	NA	1	rs528632447	190	SLC2A14	0	intronic	0.258
12:7971705:C:T	ss1388053156	12	7971705	C	T	0.000994	NA	1	rs528632447	190	SLC2A14	0	intronic	0.036
12:7974544:C:G	ss1388053238	12	7974544	C	G	0.000994	NA	1	rs528632447	190	SLC2A14	0	intronic	0.149
12:7994501:C:T	ss1388053901	12	7994501	T	C	0.000994	NA	1	rs528632447	190	SLC2A14	0	intronic	1.013
12:8086134:C:T	ss1388056959	12	8086134	C	T	0.000994	NA	1	rs528632447	190	SLC2A3	0	intronic	4.694
12:8128407:C:CG	ss1388058396	12	8128407	C	CG	0.000994	NA	1	rs528632447	190	Y_RNA	447	upstream	1.194
12:8286987:C:T	ss1388063019	12	8286987	T	C	0.000994	NA	1	rs528632447	190	CLEC4A:POU5F1P3	00:00:00	ncRNA_exonic	18.93
12:8399131:A:G	ss1388066964	12	8399131	A	G	0.000994	NA	1	rs528632447	190	FAM86FP	3586	intergenic	11.81
12:8464439:A:G	ss1388069981	12	8464439	G	A	0.000994	NA	1	rs528632447	190	LINC00937	0	ncRNA_intronic	1.158
12:8597151:A:G	rs528632447	12	8597151	A	G	0.000994	1.39451e-08	1	rs528632447	190	OR7E149P	6129	intergenic	1.124
12:8667319:C:G	ss1388076721	12	8667319	C	G	0.000994	NA	1	rs528632447	190	CLEC4D	0	intronic	11.32
12:8693514:A:G	ss1388077534	12	8693514	A	G	0.000994	NA	1	rs528632447	190	CLEC4E	0	UTR5	5.726
12:8705814:C:T	ss1388077938	12	8705814	C	T	0.000994	NA	1	rs528632447	190	RP11-561P12.5	0	ncRNA_intronic	7.117
12:8714256:A:G	ss1388078207	12	8714256	A	G	0.000994	NA	1	rs528632447	190	RP11-561P12.5	0	ncRNA_intronic	9.231
12:8728279:A:G	ss1388078688	12	8728279	G	A	0.000994	NA	1	rs528632447	190	RP11-561P12.5	8069	intergenic	0.347
12:8745556:C:T	ss1388079234	12	8745556	C	T	0.000994	NA	1	rs528632447	190	Y_RNA	374	downstream	1.964
12:8831942:A:G	ss1388081806	12	8831942	G	A	0.000994	NA	1	rs528632447	190	RP11-20D14.4	0	ncRNA_intronic	3.506
12:8846358:C:CAT	ss1388082236	12	8846358	CAT	C	0.000994	NA	1	rs528632447	190	RIMKLB	0	intronic	1.153
12:8852656:A:G	ss1388082425	12	8852656	G	A	0.000994	NA	1	rs528632447	190	RIMKLB	0	UTR5	6.532
12:8879570:A:C	ss1388083245	12	8879570	C	A	0.000994	NA	1	rs528632447	190	RIMKLB	0	intronic	9.892
12:8896459:C:G	ss1388083759	12	8896459	C	G	0.000994	NA	1	rs528632447	190	RIMKLB	0	intronic	0.383
12:8982219:C:G	ss1388086837	12	8982219	C	G	0.000994	NA	1	rs528632447	190	A2ML1-AS1:A2ML1	00:00:00	ncRNA_intronic	0.667
12:8983366:C:T	ss1388086886	12	8983366	C	T	0.000994	NA	1	rs528632447	190	A2ML1-AS1:A2ML1	00:00:00	ncRNA_exonic	1.728
12:8983801:G:T	ss1388086900	12	8983801	G	T	0.000994	NA	1	rs528632447	190	A2ML1	0	intronic	1.208
12:8984367:C:T	ss1388086920	12	8984367	C	T	0.000994	NA	1	rs528632447	190	A2ML1	0	intronic	1.547
12:8984371:A:G	ss1388086921	12	8984371	G	A	0.000994	NA	1	rs528632447	190	A2ML1	0	intronic	1.8
12:8984804:G:T	ss1388086941	12	8984804	T	G	0.000994	NA	1	rs528632447	190	A2ML1	0	intronic	3.668
12:8984828:A:G	ss1388086942	12	8984828	A	G	0.000994	NA	1	rs528632447	190	A2ML1	0	intronic	3.361
12:8984873:A:G	ss1388086944	12	8984873	G	A	0.000994	NA	1	rs528632447	190	A2ML1	0	intronic	1.955
12:8984894:A:C	ss1388086945	12	8984894	C	A	0.000994	NA	1	rs528632447	190	A2ML1	0	intronic	1.234
12:8984982:C:T	ss1388086947	12	8984982	T	C	0.000994	NA	1	rs528632447	190	A2ML1	0	intronic	1.243
12:8985324:C:G	ss1388086957	12	8985324	C	G	0.000994	NA	1	rs528632447	190	A2ML1	0	intronic	0.336
12:8986455:A:G	ss1388086996	12	8986455	A	G	0.000994	NA	1	rs528632447	190	A2ML1	0	intronic	8.203
12:8987249:C:G	ss1388087022	12	8987249	C	G	0.000994	NA	1	rs528632447	190	A2ML1	0	intronic	12.98
12:8988238:C:G	ss1388087050	12	8988238	G	C	0.000994	NA	1	rs528632447	190	A2ML1	0	exonic	16.11
12:8988470:A:G	ss1388087061	12	8988470	G	A	0.000994	NA	1	rs528632447	190	A2ML1	0	intronic	1.38
12:8990227:C:T	ss1388087124	12	8990227	C	T	0.000994	NA	1	rs528632447	190	A2ML1	0	intronic	1.713
12:8993985:C:T	ss1388087228	12	8993985	T	C	0.000994	NA	1	rs528632447	190	A2ML1	0	exonic	15.08
12:8993993:C:T	ss1388087229	12	8993993	T	C	0.000994	NA	1	rs528632447	190	A2ML1	0	exonic	18.48
12:8994139:A:G	ss1388087233	12	8994139	A	G	0.000994	NA	1	rs528632447	190	A2ML1	0	intronic	0.446
12:8994618:A:G	ss1388087243	12	8994618	G	A	0.000994	NA	1	rs528632447	190	A2ML1	0	intronic	3.926
12:8995081:C:G	ss1388087284	12	8995081	C	G	0.000994	NA	1	rs528632447	190	A2ML1	0	intronic	2.336
12:9001419:C:T	ss1388087477	12	9001419	T	C	0.000994	NA	1	rs528632447	190	A2ML1	0	exonic	13.91
12:9003997:A:G	ss1388087556	12	9003997	A	G	0.000994	NA	1	rs528632447	190	A2ML1	0	intronic	2.961
12:9918677:C:G	ss1388113581	12	9918677	C	G	0.01193	NA	0.605755	rs76238099	191	CD69	5179	intergenic	0.348
12:9949141:C:T	ss1388114475	12	9949141	C	T	0.01093	NA	1	rs76238099	191	RP11-75L1.6	20804	intergenic	2.921
12:9949469:G:T	ss1388114483	12	9949469	G	T	0.01093	NA	1	rs76238099	191	RP11-75L1.6	20476	intergenic	3.311
12:9949551:A:C	ss1388114485	12	9949551	C	A	0.01093	NA	1	rs76238099	191	RP11-75L1.6	20394	intergenic	0.026
12:9950710:A:G	ss1388114527	12	9950710	A	G	0.01093	NA	1	rs76238099	191	RP11-75L1.6	19235	intergenic	0.523
12:9951041:G:T	ss1388114539	12	9951041	T	G	0.01093	NA	1	rs76238099	191	RP11-75L1.6	18904	intergenic	6.536
12:9951105:A:C	ss1388114540	12	9951105	C	A	0.01093	NA	1	rs76238099	191	RP11-75L1.6	18840	intergenic	8.936
12:9951716:A:T	ss1388114562	12	9951716	A	T	0.01093	NA	1	rs76238099	191	RP11-75L1.6	18229	intergenic	7.537
12:9952249:A:G	ss1388114575	12	9952249	G	A	0.01093	NA	1	rs76238099	191	RP11-75L1.6	17696	intergenic	0.803
12:9953177:A:G	ss1388114606	12	9953177	A	G	0.01093	NA	1	rs76238099	191	RP11-75L1.6	16768	intergenic	5.112
12:9954300:A:G	ss1388114635	12	9954300	G	A	0.01093	NA	1	rs76238099	191	RP11-75L1.6	15645	intergenic	1
12:9955710:C:T	ss1388114672	12	9955710	C	T	0.01093	NA	1	rs76238099	191	RP11-75L1.6	14235	intergenic	0.582
12:9955945:A:G	ss1388114683	12	9955945	A	G	0.01093	NA	1	rs76238099	191	RP11-75L1.6	14000	intergenic	5.184
12:9956143:A:T	rs76238099	12	9956143	A	T	0.01093	4.85799e-08	1	rs76238099	191	RP11-75L1.6	13802	intergenic	6.708
12:9957096:A:G	ss1388114716	12	9957096	G	A	0.01093	NA	1	rs76238099	191	RP11-75L1.6	12849	intergenic	2.264
12:9957767:A:T	ss1388114731	12	9957767	A	T	0.01093	NA	1	rs76238099	191	RP11-75L1.6	12178	intergenic	4.058
12:9958958:A:T	ss1388114754	12	9958958	T	A	0.01093	NA	1	rs76238099	191	RP11-75L1.6	10987	intergenic	5.899
12:9959149:A:G	ss1388114757	12	9959149	A	G	0.01392	NA	0.780923	rs76238099	191	RP11-75L1.6	10796	intergenic	0.104
12:9959805:C:T	ss1388114776	12	9959805	C	T	0.01093	NA	1	rs76238099	191	RP11-75L1.6	10140	intergenic	0.013
12:9959826:A:G	ss1388114777	12	9959826	A	G	0.01093	NA	1	rs76238099	191	RP11-75L1.6	10119	intergenic	1.323
12:9960725:T:TG	ss1388114795	12	9960725	T	TG	0.01093	NA	1	rs76238099	191	RP11-75L1.6	9220	intergenic	0.778
12:9960726:A:T	ss1388114796	12	9960726	T	A	0.01093	NA	1	rs76238099	191	RP11-75L1.6	9219	intergenic	0.176
12:9961770:A:G	ss1388114828	12	9961770	A	G	0.01093	NA	1	rs76238099	191	RP11-75L1.6	8175	intergenic	8.303
12:9961905:A:G	ss1388114833	12	9961905	G	A	0.01093	NA	1	rs76238099	191	RP11-75L1.6	8040	intergenic	10.41
12:13586416:G:T	rs7953517	12	13586416	G	T	0.2863	NA	0.941112	rs12301847	192	RNA5SP353	7401	intergenic	0.607
12:13587761:A:G	rs10845773	12	13587761	A	G	0.2873	NA	0.945505	rs12301847	192	RNA5SP353	6056	intergenic	10.66
12:13588339:C:T	rs1457629	12	13588339	C	T	0.2873	NA	0.945505	rs12301847	192	RNA5SP353	5478	intergenic	1.527
12:13593879:A:G	rs10845776	12	13593879	A	G	0.2883	NA	0.940744	rs12301847	192	RNA5SP353	0	ncRNA_exonic	0.227
12:13594451:C:T	12:13594451:C:T	12	13594451	C	T	0.08648	NA	0.940744	rs12301847	192	RNA5SP353	515	upstream	0.987
12:13594451:A:C	12:13594451:A:C	12	13594451	A	C	0.2883	NA	0.940744	rs12301847	192	RNA5SP353	515	NA	1.352
12:13594843:C:T	rs4763992	12	13594843	T	C	0.2883	NA	0.940744	rs12301847	192	RNA5SP353	907	upstream	1.076
12:13601801:C:CT	rs74309635	12	13601801	C	CT	0.2913	NA	0.825544	rs12301847	192	RNA5SP353	7865	intergenic	9.437
12:13601870:C:T	rs67120688	12	13601870	T	C	0.2873	NA	0.945568	rs12301847	192	RNA5SP353	7934	intergenic	1.672
12:13605240:A:G	rs7303541	12	13605240	A	G	0.2992	NA	1	rs12301847	192	RNU6-590P	7363	intergenic	2.102
12:13606880:A:G	rs4763996	12	13606880	A	G	0.2078	NA	0.622125	rs12301847	192	RNU6-590P	5723	intergenic	1.615
12:13607144:C:T	rs12301847	12	13607144	C	T	0.2992	1.72356e-08	1	rs12301847	192	RNU6-590P	5459	intergenic	0.037
12:13607818:C:G	rs984895	12	13607818	G	C	0.2068	NA	0.619426	rs12301847	192	RNU6-590P	4785	intergenic	0.101
12:13610510:C:T	rs10845779	12	13610510	C	T	0.2982	NA	0.995363	rs12301847	192	RNU6-590P	2093	intergenic	0.327
12:13616362:A:G	rs1457608	12	13616362	G	A	0.2078	NA	0.605638	rs12301847	192	RNU6-590P	3651	intergenic	0.93
12:13616669:C:CT	rs34630451	12	13616669	C	CT	0.2097	NA	0.602844	rs12301847	192	RNU6-590P	3958	intergenic	0.816
12:13619438:A:ACTCC	rs144800208	12	13619438	A	ACTCC	0.3022	NA	0.977033	rs12301847	192	RNU6-590P	6727	intergenic	2.424
12:13619444:A:G	rs116491500	12	13619444	A	G	0.3022	NA	0.977033	rs12301847	192	RNU6-590P	6733	intergenic	4.026
12:13619445:A:C	rs116264149	12	13619445	A	C	0.3022	NA	0.977033	rs12301847	192	RNU6-590P	6734	intergenic	2.937
12:16533194:C:T	rs540205747	12	16533194	T	C	0.002982	2.0079e-08	1	rs540205747	193	MGST1	0	intergenic	5.49
12:18469363:C:G	rs11044024	12	18469363	G	C	0.1074	NA	0.980087	rs60475662	194	RERGL:PIK3C2G	00:00:00	intronic	10.67
12:18470418:A:G	rs7963503	12	18470418	G	A	0.1083	NA	0.970152	rs60475662	194	RERGL:PIK3C2G	00:00:00	intronic	1.9
12:18471584:C:T	rs16914110	12	18471584	C	T	0.1074	NA	0.980087	rs60475662	194	RERGL:PIK3C2G	00:00:00	intronic	0.149
12:18472232:C:T	rs56029004	12	18472232	C	T	0.1074	NA	0.960076	rs60475662	194	RERGL:PIK3C2G	00:00:00	intronic	1.005
12:18473258:C:CGT	rs146314342	12	18473258	C	CGT	0.1083	NA	0.970152	rs60475662	194	PIK3C2G	0	intronic	0.832
12:18473302:A:AG	rs60765637	12	18473302	AG	A	0.1083	NA	0.970152	rs60475662	194	PIK3C2G	0	intronic	0.66
12:18473690:C:G	rs17847814	12	18473690	C	G	0.1074	NA	0.980087	rs60475662	194	PIK3C2G	0	intronic	3.457
12:18473928:C:T	rs12309666	12	18473928	T	C	0.1083	NA	0.970152	rs60475662	194	PIK3C2G	0	exonic	18.16
12:18474502:A:G	rs16914114	12	18474502	G	A	0.1083	NA	0.970152	rs60475662	194	PIK3C2G	0	intronic	1.544
12:18475198:C:G	rs4764392	12	18475198	C	G	0.1083	NA	0.970152	rs60475662	194	PIK3C2G	0	intronic	1.314
12:18475315:C:CA	rs551742444	12	18475315	C	CA	0.1083	NA	0.970152	rs60475662	194	PIK3C2G	0	intronic	1.217
12:18476936:C:T	rs12581696	12	18476936	T	C	0.09145	NA	0.807578	rs60475662	194	PIK3C2G	0	intronic	2.29
12:18477012:A:G	rs59321123	12	18477012	G	A	0.09046	NA	0.817762	rs60475662	194	PIK3C2G	0	intronic	1.577
12:18477317:T:TG	rs150980400	12	18477317	TG	T	0.08549	NA	0.771869	rs60475662	194	PIK3C2G	0	intronic	0.28
12:18477322:G:T	rs60159912	12	18477322	G	T	0.07853	NA	0.710849	rs60475662	194	PIK3C2G	0	intronic	1.809
12:18478347:A:G	rs73064537	12	18478347	A	G	0.09046	NA	0.817762	rs60475662	194	PIK3C2G	0	intronic	1.385
12:18486907:C:T	rs7136348	12	18486907	C	T	0.1093	NA	0.960378	rs60475662	194	PIK3C2G	0	intronic	0.411
12:18488862:C:T	rs16914120	12	18488862	C	T	0.09046	NA	0.817762	rs60475662	194	PIK3C2G	0	intronic	0.942
12:18490668:C:T	rs57238104	12	18490668	C	T	0.09046	NA	0.817762	rs60475662	194	PIK3C2G	0	intronic	1.647
12:18498171:A:AG	rs141082142	12	18498171	A	AG	0.09344	NA	0.806782	rs60475662	194	PIK3C2G	0	intronic	8.448
12:18499117:A:G	rs11044035	12	18499117	A	G	0.09245	NA	0.816769	rs60475662	194	PIK3C2G	0	intronic	0.393
12:18499636:C:T	rs17847788	12	18499636	C	T	0.09145	NA	0.826948	rs60475662	194	PIK3C2G	0	exonic	0.956
12:18500158:G:GA	rs137967066	12	18500158	G	GA	0.09245	NA	0.816769	rs60475662	194	PIK3C2G	0	intronic	3.715
12:18500279:A:G	rs4625530	12	18500279	A	G	0.09145	NA	0.826948	rs60475662	194	PIK3C2G	0	intronic	0.668
12:18500777:C:T	rs11044043	12	18500777	C	T	0.09145	NA	0.826948	rs60475662	194	PIK3C2G	0	intronic	3.335
12:18501142:C:T	rs73064562	12	18501142	T	C	0.09145	NA	0.826948	rs60475662	194	PIK3C2G	0	intronic	3.377
12:18501436:C:T	rs73064563	12	18501436	T	C	0.09145	NA	0.826948	rs60475662	194	PIK3C2G	0	intronic	0.765
12:18501883:C:T	rs4471494	12	18501883	T	C	0.09145	NA	0.826948	rs60475662	194	PIK3C2G	0	intronic	1.282
12:18502612:A:C	rs55756914	12	18502612	A	C	0.09145	NA	0.826948	rs60475662	194	PIK3C2G	0	intronic	2.977
12:18503216:A:G	rs4288802	12	18503216	G	A	0.09145	NA	0.826948	rs60475662	194	PIK3C2G	0	intronic	3.855
12:18503352:A:G	rs4488254	12	18503352	G	A	0.09145	NA	0.826948	rs60475662	194	PIK3C2G	0	intronic	1.446
12:18504443:A:T	rs12317517	12	18504443	A	T	0.09145	NA	0.826948	rs60475662	194	PIK3C2G	0	intronic	2.895
12:18504502:G:T	rs60154498	12	18504502	G	T	0.09145	NA	0.826948	rs60475662	194	PIK3C2G	0	intronic	3.509
12:18505122:G:T	rs3923587	12	18505122	T	G	0.09145	NA	0.826948	rs60475662	194	PIK3C2G	0	intronic	0.809
12:18505567:A:G	rs4500540	12	18505567	G	A	0.09145	NA	0.826948	rs60475662	194	PIK3C2G	0	intronic	3.842
12:18505978:C:T	rs35993708	12	18505978	C	T	0.09145	NA	0.826948	rs60475662	194	PIK3C2G	0	intronic	2.392
12:18506562:C:T	rs56218806	12	18506562	C	T	0.09145	NA	0.826948	rs60475662	194	PIK3C2G	0	intronic	0.267
12:18506798:C:G	rs11044044	12	18506798	G	C	0.09145	NA	0.826948	rs60475662	194	PIK3C2G	0	intronic	0.552
12:18507318:A:C	rs4763497	12	18507318	C	A	0.09145	NA	0.826948	rs60475662	194	PIK3C2G	0	intronic	3.403
12:18507900:C:CA	rs36121289	12	18507900	CA	C	0.09145	NA	0.826948	rs60475662	194	PIK3C2G	0	intronic	6.081
12:18508513:A:C	rs55705958	12	18508513	C	A	0.09145	NA	0.826948	rs60475662	194	PIK3C2G	0	intronic	0.234
12:18509055:C:T	rs73064575	12	18509055	T	C	0.09145	NA	0.826948	rs60475662	194	PIK3C2G	0	intronic	6.49
12:18509549:A:G	rs4592479	12	18509549	G	A	0.09145	NA	0.826948	rs60475662	194	PIK3C2G	0	intronic	0.421
12:18511315:C:T	rs55634769	12	18511315	T	C	0.1083	NA	0.990019	rs60475662	194	PIK3C2G	0	intronic	6.248
12:18512259:A:T	rs12581867	12	18512259	T	A	0.1083	NA	0.990019	rs60475662	194	PIK3C2G	0	intronic	4.328
12:18512577:C:T	rs12580522	12	18512577	C	T	0.1083	NA	0.990019	rs60475662	194	PIK3C2G	0	intronic	0.618
12:18512578:A:G	rs12582985	12	18512578	A	G	0.1083	NA	0.990019	rs60475662	194	PIK3C2G	0	intronic	0.874
12:18512865:A:T	rs11044048	12	18512865	T	A	0.1083	NA	0.990019	rs60475662	194	PIK3C2G	0	intronic	9.394
12:18514467:G:GA	rs35694150	12	18514467	G	GA	0.159	NA	0.640661	rs60475662	194	PIK3C2G	0	intronic	1.571
12:18515117:A:G	rs10841019	12	18515117	G	A	0.1093	NA	0.980089	rs60475662	194	PIK3C2G	0	intronic	1.089
12:18517257:A:G	rs73064586	12	18517257	A	G	0.1074	NA	0.980102	rs60475662	194	PIK3C2G	0	intronic	0.151
12:18517271:C:T	rs73064587	12	18517271	C	T	0.1074	NA	0.980102	rs60475662	194	PIK3C2G	0	intronic	0.058
12:18517816:A:AAAAC	rs139815938	12	18517816	AAAAC	A	0.09046	NA	0.81732	rs60475662	194	PIK3C2G	0	intronic	0.376
12:18518326:C:T	rs57542989	12	18518326	C	T	0.1074	NA	0.980102	rs60475662	194	PIK3C2G	0	intronic	3.197
12:18519515:C:T	rs12423533	12	18519515	T	C	0.1074	NA	0.980102	rs60475662	194	PIK3C2G	0	intronic	5.243
12:18521282:A:C	rs12426122	12	18521282	C	A	0.1074	NA	0.980102	rs60475662	194	PIK3C2G	0	intronic	0.31
12:18524740:A:G	rs73064594	12	18524740	G	A	0.09046	NA	0.81732	rs60475662	194	PIK3C2G	0	intronic	0.378
12:18525089:A:C	rs12580683	12	18525089	A	C	0.09046	NA	0.81732	rs60475662	194	PIK3C2G	0	intronic	3.959
12:18525796:A:G	rs73064599	12	18525796	G	A	0.1074	NA	0.980102	rs60475662	194	PIK3C2G	0	intronic	1.648
12:18526774:A:G	rs4764394	12	18526774	G	A	0.1083	NA	0.990019	rs60475662	194	PIK3C2G	0	intronic	0.088
12:18527112:A:G	rs4764395	12	18527112	G	A	0.1083	NA	0.990019	rs60475662	194	PIK3C2G	0	intronic	12.73
12:18527846:A:G	rs4764396	12	18527846	A	G	0.1083	NA	0.990019	rs60475662	194	PIK3C2G	0	intronic	3.501
12:18528214:C:G	rs73066505	12	18528214	G	C	0.09046	NA	0.817762	rs60475662	194	PIK3C2G	0	intronic	2.348
12:18528364:C:G	rs73066506	12	18528364	G	C	0.1083	NA	0.990019	rs60475662	194	PIK3C2G	0	intronic	1.229
12:18528562:C:T	rs73066508	12	18528562	T	C	0.09145	NA	0.826948	rs60475662	194	PIK3C2G	0	intronic	2.794
12:18528797:C:T	rs7134534	12	18528797	C	T	0.1083	NA	0.990019	rs60475662	194	PIK3C2G	0	intronic	0.398
12:18529316:C:T	rs12579608	12	18529316	C	T	0.09145	NA	0.826948	rs60475662	194	PIK3C2G	0	intronic	4.306
12:18530401:C:T	rs60475662	12	18530401	T	C	0.1093	1.54656e-08	1	rs60475662	194	PIK3C2G	0	intronic	1.379
12:18531253:C:CCA	rs144529189	12	18531253	C	CCA	0.1083	NA	0.990019	rs60475662	194	PIK3C2G	0	intronic	2.153
12:18531774:C:T	rs79732273	12	18531774	C	T	0.09145	NA	0.826948	rs60475662	194	PIK3C2G	0	intronic	1.349
12:18533041:A:G	rs4595599	12	18533041	A	G	0.1083	NA	0.990019	rs60475662	194	PIK3C2G	0	intronic	0.468
12:18534866:A:C	rs11044057	12	18534866	C	A	0.1083	NA	0.990019	rs60475662	194	PIK3C2G	0	intronic	5.008
12:18535905:A:G	rs73066513	12	18535905	G	A	0.1093	NA	0.980089	rs60475662	194	PIK3C2G	0	intronic	1.21
12:18536927:C:T	rs73066515	12	18536927	T	C	0.09145	NA	0.826948	rs60475662	194	PIK3C2G	0	intronic	1.273
12:18537476:A:G	rs12424877	12	18537476	G	A	0.09145	NA	0.826948	rs60475662	194	PIK3C2G	0	intronic	2.451
12:18538168:C:T	rs73066519	12	18538168	T	C	0.1083	NA	0.990019	rs60475662	194	PIK3C2G	0	intronic	3.75
12:18538785:A:G	rs12422650	12	18538785	A	G	0.09145	NA	0.826948	rs60475662	194	PIK3C2G	0	intronic	5.169
12:18539718:A:T	rs7299480	12	18539718	T	A	0.1083	NA	0.990019	rs60475662	194	PIK3C2G	0	intronic	1.852
12:18540425:G:T	rs73066526	12	18540425	T	G	0.09145	NA	0.826948	rs60475662	194	PIK3C2G	0	intronic	4.753
12:18540611:C:T	rs73066528	12	18540611	T	C	0.09145	NA	0.826948	rs60475662	194	PIK3C2G	0	intronic	7.029
12:18540651:A:G	rs73066530	12	18540651	G	A	0.09145	NA	0.826948	rs60475662	194	PIK3C2G	0	intronic	0.004
12:18544822:A:T	rs56369983	12	18544822	T	A	0.09245	NA	0.816769	rs60475662	194	PIK3C2G	0	intronic	6.767
12:18548038:A:T	rs60631635	12	18548038	A	T	0.09245	NA	0.816769	rs60475662	194	PIK3C2G	0	intronic	0.003
12:18548850:G:GA	12:18548850:G:GA	12	18548850	G	GA	0.09245	NA	0.816769	rs60475662	194	PIK3C2G	0	NA	0.105
12:18548850:G:GAA	12:18548850:G:GAA	12	18548850	G	GAA	0.1213	NA	0.816769	rs60475662	194	PIK3C2G	0	intronic	0.102
12:18550427:C:T	rs60788972	12	18550427	T	C	0.09145	NA	0.826948	rs60475662	194	PIK3C2G	0	intronic	0.507
12:18550664:C:T	rs59442278	12	18550664	T	C	0.09145	NA	0.826948	rs60475662	194	PIK3C2G	0	intronic	3.7
12:18551922:A:G	rs55683311	12	18551922	G	A	0.08648	NA	0.723387	rs60475662	194	PIK3C2G	0	intronic	4.441
12:18551924:A:T	rs56219585	12	18551924	T	A	0.08648	NA	0.723387	rs60475662	194	PIK3C2G	0	intronic	5.599
12:18554485:A:T	rs4764400	12	18554485	A	T	0.08648	NA	0.723387	rs60475662	194	PIK3C2G	0	intronic	0.472
12:18556161:A:G	rs60734521	12	18556161	G	A	0.08748	NA	0.715008	rs60475662	194	PIK3C2G	0	intronic	13.15
12:18556663:A:G	rs59339398	12	18556663	G	A	0.08648	NA	0.723387	rs60475662	194	PIK3C2G	0	intronic	10.37
12:18558879:A:G	rs56147105	12	18558879	A	G	0.09245	NA	0.669703	rs60475662	194	PIK3C2G	0	intronic	4.34
12:18558889:A:G	rs56338752	12	18558889	A	G	0.09245	NA	0.669703	rs60475662	194	PIK3C2G	0	intronic	4.603
12:18558909:C:T	rs55920514	12	18558909	T	C	0.09245	NA	0.669703	rs60475662	194	PIK3C2G	0	intronic	0.744
12:18558952:A:G	rs56057578	12	18558952	A	G	0.09245	NA	0.669703	rs60475662	194	PIK3C2G	0	intronic	0.76
12:18559028:C:T	rs56086120	12	18559028	T	C	0.09245	NA	0.669703	rs60475662	194	PIK3C2G	0	intronic	0.009
12:18559113:A:G	rs56346219	12	18559113	A	G	0.09245	NA	0.669703	rs60475662	194	PIK3C2G	0	intronic	3.904
12:18559119:C:T	rs56016349	12	18559119	T	C	0.09245	NA	0.669703	rs60475662	194	PIK3C2G	0	intronic	0.671
12:18559300:A:T	rs56142119	12	18559300	A	T	0.08648	NA	0.723387	rs60475662	194	PIK3C2G	0	intronic	1.82
12:18559483:C:G	rs56362216	12	18559483	C	G	0.09245	NA	0.669703	rs60475662	194	PIK3C2G	0	intronic	2.321
12:18559545:C:G	rs55968912	12	18559545	G	C	0.08648	NA	0.723387	rs60475662	194	PIK3C2G	0	intronic	0.734
12:18559780:A:G	rs56205551	12	18559780	G	A	0.09245	NA	0.669703	rs60475662	194	PIK3C2G	0	intronic	5.29
12:18559851:C:T	rs55915209	12	18559851	T	C	0.09245	NA	0.669703	rs60475662	194	PIK3C2G	0	intronic	0.015
12:18559963:A:C	rs60255958	12	18559963	A	C	0.09245	NA	0.669703	rs60475662	194	PIK3C2G	0	intronic	0.312
12:18560040:A:G	rs58825851	12	18560040	G	A	0.09245	NA	0.669703	rs60475662	194	PIK3C2G	0	intronic	1.432
12:18560078:C:G	rs60716523	12	18560078	G	C	0.09245	NA	0.669703	rs60475662	194	PIK3C2G	0	intronic	6.444
12:18560210:G:T	rs57123357	12	18560210	G	T	0.08648	NA	0.723387	rs60475662	194	PIK3C2G	0	intronic	0.722
12:18560212:C:T	rs60664907	12	18560212	T	C	0.09245	NA	0.669703	rs60475662	194	PIK3C2G	0	intronic	0.358
12:18560649:C:T	rs58434989	12	18560649	T	C	0.09245	NA	0.669703	rs60475662	194	PIK3C2G	0	intronic	5.564
12:18560654:G:T	rs60691802	12	18560654	T	G	0.09245	NA	0.669703	rs60475662	194	PIK3C2G	0	intronic	6.485
12:18560721:A:G	rs60927575	12	18560721	G	A	0.09245	NA	0.669703	rs60475662	194	PIK3C2G	0	intronic	2.246
12:18560757:C:T	rs60031057	12	18560757	T	C	0.08648	NA	0.723387	rs60475662	194	PIK3C2G	0	intronic	3.652
12:18560907:G:T	rs58881805	12	18560907	G	T	0.08648	NA	0.723387	rs60475662	194	PIK3C2G	0	intronic	1.796
12:18560924:A:G	rs59085608	12	18560924	G	A	0.09245	NA	0.669703	rs60475662	194	PIK3C2G	0	intronic	4.324
12:18561041:A:T	rs58238196	12	18561041	A	T	0.09245	NA	0.669703	rs60475662	194	PIK3C2G	0	intronic	8.444
12:18561060:G:T	rs58591412	12	18561060	T	G	0.09344	NA	0.661157	rs60475662	194	PIK3C2G	0	intronic	2.574
12:18561094:C:T	rs61556221	12	18561094	T	C	0.09245	NA	0.669703	rs60475662	194	PIK3C2G	0	intronic	0.479
12:18561331:C:T	rs4332573	12	18561331	C	T	0.08648	NA	0.723387	rs60475662	194	PIK3C2G	0	intronic	0.284
12:18561397:A:T	rs4439570	12	18561397	A	T	0.09245	NA	0.669703	rs60475662	194	PIK3C2G	0	intronic	3.284
12:18565063:A:C	rs11044084	12	18565063	A	C	0.08648	NA	0.723387	rs60475662	194	PIK3C2G	0	intronic	3.433
12:18567956:A:C	rs7978939	12	18567956	A	C	0.09245	NA	0.669703	rs60475662	194	PIK3C2G	0	intronic	4.728
12:18568076:C:T	rs7968533	12	18568076	T	C	0.08648	NA	0.723387	rs60475662	194	PIK3C2G	0	intronic	0.508
12:18568601:C:T	rs7304266	12	18568601	T	C	0.08648	NA	0.723387	rs60475662	194	PIK3C2G	0	intronic	0.886
12:18569185:A:AAAAAG	12:18569185:A:AAAAAG	12	18569185	A	AAAAAG	0.0825	NA	0.72512	rs60475662	194	PIK3C2G	0	intronic	0.678
12:18570680:T:TTAAAAAAA	rs145834595	12	18570680	TTAAAAAAA	T	0.08748	NA	0.713604	rs60475662	194	PIK3C2G	0	intronic	0.78
12:18574693:C:CT	rs545494258	12	18574693	C	CT	0.09841	NA	0.617884	rs60475662	194	PIK3C2G	0	intronic	7.129
12:18577743:A:G	rs73068508	12	18577743	A	G	0.08549	NA	0.714496	rs60475662	194	PIK3C2G:RP11-459D22.1	00:00:00	ncRNA_exonic	0.713
12:18585915:C:CT	12:18585915:C:CT	12	18585915	C	CT	0.1282	NA	0.669582	rs60475662	194	PIK3C2G	0	intronic	1.584
12:18585915:C:CTT	12:18585915:C:CTT	12	18585915	C	CTT	0.09046	NA	0.669582	rs60475662	194	PIK3C2G	0	NA	1.545
12:18589718:C:T	rs12427286	12	18589718	C	T	0.08648	NA	0.723387	rs60475662	194	PIK3C2G	0	intronic	1.25
12:18589815:A:C	rs12424649	12	18589815	A	C	0.08648	NA	0.723387	rs60475662	194	PIK3C2G	0	intronic	4.839
12:18593768:A:G	rs12424146	12	18593768	A	G	0.08748	NA	0.713604	rs60475662	194	PIK3C2G	0	intronic	8.822
12:18623452:C:T	rs73068575	12	18623452	T	C	0.08946	NA	0.694628	rs60475662	194	PIK3C2G	0	intronic	5.136
12:24159878:G:GCC	rs200463768	12	24159878	GCC	G	0.01093	NA	1	rs76432241	195	SOX5	55911	intergenic	3.179
12:24163821:C:T	rs143025500	12	24163821	C	T	0.01093	NA	1	rs76432241	195	SOX5	59854	intergenic	0.79
12:24164088:A:C	rs12311849	12	24164088	A	C	0.2306	NA	0.693137	rs11047258	195	SOX5	60121	intergenic	0.174
12:24164709:A:C	rs182271291	12	24164709	C	A	0.01093	NA	1	rs76432241	195	SOX5	60742	intergenic	0.693
12:24165062:A:AGG	12:24165062:A:AGG	12	24165062	A	AGG	0.01093	NA	1	rs76432241	195	SOX5	61095	intergenic	NA
12:24165062:A:AGA	12:24165062:A:AGA	12	24165062	AGA	A	0.1292	NA	1	rs76432241	195	SOX5	61095	NA	NA
12:24166263:C:T	rs76238099	12	24166263	C	T	0.01093	NA	1	rs76432241	195	SOX5	62296	intergenic	0.405
12:24166633:C:T	rs149771557	12	24166633	C	T	0.01093	NA	1	rs76432241	195	SOX5	62666	intergenic	1.519
12:24168711:A:G	rs11047209	12	24168711	G	A	0.2445	NA	0.63886	rs11047258	195	SOX5	64744	intergenic	19.59
12:24170743:A:G	rs117856131	12	24170743	A	G	0.01093	4.24215e-08	1	rs76432241	195	SOX5	66776	intergenic	3.795
12:24173507:C:G	rs78682270	12	24173507	G	C	0.01093	3.56134e-08	1	rs76432241	195	SOX5	69540	intergenic	18.11
12:24175767:C:T	rs76669340	12	24175767	T	C	0.00994	4.17395e-08	0.907247	rs76432241	195	SOX5	71800	intergenic	2.422
12:24182105:G:T	rs79901815	12	24182105	T	G	0.01093	3.18739e-08	1	rs76432241	195	SOX5	78138	intergenic	4.042
12:24183349:A:C	rs149098283	12	24183349	A	C	0.01093	NA	1	rs76432241	195	SOX5	79382	intergenic	4.645
12:24189388:G:T	rs75167924	12	24189388	G	T	0.01093	NA	1	rs76432241	195	SOX5	85421	intergenic	5.151
12:24197047:G:GAAT	rs141999863	12	24197047	GAAT	G	0.01093	NA	1	rs76432241	195	SOX5	93080	intergenic	2.648
12:24197197:A:G	rs74659668	12	24197197	A	G	0.01093	4.10726e-08	1	rs76432241	195	SOX5	93230	intergenic	0.212
12:24197650:A:G	rs16927079	12	24197650	G	A	0.01093	2.87472e-08	1	rs76432241	195	SOX5	93683	intergenic	0.4
12:24197748:A:G	rs74879742	12	24197748	A	G	0.01093	4.88202e-08	1	rs76432241	195	SOX5	93781	intergenic	1.72
12:24197868:A:T	rs116901776	12	24197868	A	T	0.01093	4.2375e-08	1	rs76432241	195	SOX5	93901	intergenic	1.784
12:24198408:G:T	rs78793992	12	24198408	G	T	0.01093	4.21077e-08	1	rs76432241	195	SOX5	94441	intergenic	3.123
12:24199790:A:AT	rs35998099	12	24199790	AT	A	0.2684	NA	0.700533	rs11047258	195	SOX5	95823	intergenic	1.454
12:24200121:C:T	rs118133542	12	24200121	C	T	0.01093	4.66081e-08	1	rs76432241	195	SOX5	96154	intergenic	0.078
12:24200700:G:T	rs1498873	12	24200700	G	T	0.1988	NA	0.603704	rs11047258	195	SOX5	96733	intergenic	4.126
12:24201935:A:G	rs76349759	12	24201935	A	G	0.01093	NA	1	rs76432241	195	SOX5	97968	intergenic	3.165
12:24202277:A:G	rs75700550	12	24202277	A	G	0.01093	NA	1	rs76432241	195	SOX5	98310	intergenic	5.501
12:24205248:C:G	rs78504663	12	24205248	G	C	0.01093	NA	1	rs76432241	195	SOX5	101281	intergenic	0.58
12:24205484:C:T	rs76529784	12	24205484	C	T	0.01093	4.25065e-08	1	rs76432241	195	SOX5	101517	intergenic	3.266
12:24205933:A:C	rs147072107	12	24205933	C	A	0.01093	4.2446e-08	1	rs76432241	195	SOX5	101966	intergenic	0.666
12:24206092:C:T	rs117607129	12	24206092	C	T	0.01093	4.13959e-08	1	rs76432241	195	SOX5	102125	intergenic	5.486
12:24207780:C:G	rs11047239	12	24207780	C	G	0.2803	NA	0.917833	rs11047258	195	SOX5	103813	intergenic	5.545
12:24207989:C:CA	rs59615409	12	24207989	CA	C	0.2306	NA	1	rs76432241	195	SOX5	104022	intergenic	0.374
12:24207989:CA:CAA	rs544843862	12	24207989	CA	CAA	0.01093	NA	1	rs76432241	195	SOX5	104022	NA	NA
12:24208032:A:T	rs150763076	12	24208032	T	A	0.01093	4.11479e-08	1	rs76432241	195	SOX5	104065	intergenic	1.03
12:24208229:C:T	rs76432241	12	24208229	C	T	0.01093	1.98487e-08	1	rs76432241	195	SOX5	104262	intergenic	4.469
12:24209178:C:T	rs77890142	12	24209178	T	C	0.01093	2.48212e-08	1	rs76432241	195	SOX5	105211	intergenic	1.299
12:24209804:A:G	rs377754000	12	24209804	G	A	0.01093	4.14084e-08	1	rs76432241	195	SOX5	105837	intergenic	1.664
12:24210164:A:G	rs142414966	12	24210164	A	G	0.01093	NA	1	rs76432241	195	SOX5	106197	intergenic	2.41
12:24210542:A:G	rs79625595	12	24210542	A	G	0.01093	NA	1	rs76432241	195	SOX5	106575	intergenic	7.958
12:24210719:C:T	rs11047258	12	24210719	T	C	0.2654	9.49667e-09	1	rs11047258	195	SOX5	106752	intergenic	0.673
12:24211730:T:TATAAATAA	12:24211730:T:TATAAATAA	12	24211730	T	TATAAATAA	0.00994	NA	0.907247	rs76432241	195	SOX5	107763	intergenic	0.291
12:24211730:T:TATAA	12:24211730:T:TATAA	12	24211730	T	TATAA	0.3469	NA	0.907247	rs76432241	195	SOX5	107763	NA	0.324
12:24212368:C:T	rs1391791	12	24212368	T	C	0.2744	NA	0.935281	rs11047258	195	SOX5	108401	intergenic	11.28
12:24212717:A:C	rs75506754	12	24212717	A	C	0.01093	NA	1	rs76432241	195	SOX5	108750	intergenic	2.001
12:24213125:A:T	rs74882538	12	24213125	A	T	0.01093	NA	1	rs76432241	195	SOX5	109158	intergenic	3.235
12:24213548:C:T	rs12828700	12	24213548	T	C	0.2823	NA	0.898972	rs11047258	195	SOX5	109581	intergenic	6.135
12:24213568:C:T	rs117215313	12	24213568	T	C	0.01093	NA	1	rs76432241	195	SOX5	109601	intergenic	5.785
12:24213634:C:T	rs17485141	12	24213634	C	T	0.2823	NA	0.898972	rs11047258	195	SOX5	109667	intergenic	1.134
12:24214920:A:AG	rs112800106	12	24214920	AG	A	0.01193	NA	0.914804	rs76432241	195	SOX5	110953	intergenic	0.816
12:24216722:A:G	rs7964057	12	24216722	A	G	0.2853	NA	0.895081	rs11047258	195	SOX5	112755	intergenic	3.596
12:24216951:G:T	rs79384534	12	24216951	T	G	0.01093	NA	1	rs76432241	195	SOX5	112984	intergenic	1.495
12:24217252:C:T	rs77282339	12	24217252	C	T	0.01093	NA	1	rs76432241	195	SOX5	113285	intergenic	1.216
12:24218263:C:T	rs75165312	12	24218263	T	C	0.01093	NA	1	rs76432241	195	SOX5	114296	intergenic	1.805
12:24218838:C:G	rs79204941	12	24218838	C	G	0.01093	3.70385e-08	1	rs76432241	195	SOX5	114871	intergenic	0.412
12:24219676:C:T	rs77497616	12	24219676	T	C	0.01093	NA	1	rs76432241	195	SOX5	115709	intergenic	2.215
12:24220903:A:AC	rs200963996	12	24220903	AC	A	0.01093	NA	1	rs76432241	195	SOX5	116936	intergenic	1.994
12:24221925:A:G	rs12306461	12	24221925	A	G	0.2326	NA	0.795376	rs11047258	195	SOX5	117958	intergenic	2.48
12:24222096:A:G	rs12321509	12	24222096	G	A	0.2714	NA	0.939858	rs11047258	195	SOX5	118129	intergenic	2.26
12:24222335:A:G	rs34211110	12	24222335	G	A	0.2724	NA	0.935004	rs11047258	195	SOX5	118368	intergenic	7.034
12:24223520:A:T	rs7136569	12	24223520	T	A	0.2753	NA	0.89997	rs11047258	195	SOX5	119553	intergenic	5.178
12:24223783:G:T	rs7306437	12	24223783	G	T	0.2753	NA	0.91134	rs11047258	195	SOX5	119816	intergenic	3.635
12:24224505:A:AC	rs34733236	12	24224505	A	AC	0.2863	NA	0.881014	rs11047258	195	SOX5	120538	intergenic	7.463
12:24224544:G:T	rs12298757	12	24224544	G	T	0.2833	NA	0.865	rs11047258	195	SOX5	120577	intergenic	0.923
12:24224603:C:T	rs12298657	12	24224603	C	T	0.2346	NA	0.793439	rs11047258	195	SOX5	120636	intergenic	6.557
12:24227814:G:GT	rs58493725	12	24227814	G	GT	0.2873	NA	0.849977	rs11047258	195	SOX5	123847	intergenic	0.962
12:24228132:C:G	rs4105558	12	24228132	C	G	0.2883	NA	0.827194	rs11047258	195	SOX5	124165	intergenic	2.974
12:24230701:A:AT	rs201433726	12	24230701	AT	A	0.01093	NA	1	rs76432241	195	SOX5	126734	intergenic	14.75
12:24230981:A:C	rs138725814	12	24230981	C	A	0.01093	NA	1	rs76432241	195	SOX5	127014	intergenic	0.472
12:24233332:A:G	rs74722408	12	24233332	A	G	0.01093	NA	1	rs76432241	195	SOX5	129365	intergenic	0.814
12:24237008:G:T	rs78867381	12	24237008	T	G	0.01093	NA	1	rs76432241	195	MIR920	128346	intergenic	4.705
12:24238076:A:C	rs76524784	12	24238076	C	A	0.01093	3.96269e-08	1	rs76432241	195	MIR920	127278	intergenic	3.206
12:24239711:C:G	rs116977108	12	24239711	C	G	0.01093	3.94604e-08	1	rs76432241	195	MIR920	125643	intergenic	2.776
12:24239835:A:G	rs75864570	12	24239835	G	A	0.01093	3.93835e-08	1	rs76432241	195	MIR920	125519	intergenic	7.134
12:24240050:A:G	rs79772768	12	24240050	A	G	0.01093	3.92163e-08	1	rs76432241	195	MIR920	125304	intergenic	8.672
12:24240230:C:T	rs78674098	12	24240230	C	T	0.01093	3.95166e-08	1	rs76432241	195	MIR920	125124	intergenic	0.952
12:24240308:A:AATTG	rs201386945	12	24240308	AATTG	A	0.01093	NA	1	rs76432241	195	MIR920	125046	intergenic	2.093
12:24249134:A:G	rs117112230	12	24249134	A	G	0.01093	3.87212e-08	1	rs76432241	195	MIR920	116220	intergenic	1.986
12:24250926:A:G	rs76097284	12	24250926	G	A	0.01093	3.9779e-08	1	rs76432241	195	MIR920	114428	intergenic	2.081
12:24251194:A:G	rs1498885	12	24251194	G	A	0.2425	NA	0.692571	rs11047258	195	MIR920	114160	intergenic	0.389
12:24251344:C:T	rs78736625	12	24251344	C	T	0.01193	NA	0.914804	rs76432241	195	MIR920	114010	intergenic	0.036
12:24252856:A:C	rs117168461	12	24252856	C	A	0.01093	3.88256e-08	1	rs76432241	195	MIR920	112498	intergenic	4.356
12:24253314:A:AAAT	rs143238421	12	24253314	A	AAAT	0.01093	NA	1	rs76432241	195	MIR920	112040	intergenic	2.041
12:24254057:C:T	rs12301847	12	24254057	C	T	0.01193	NA	0.914804	rs76432241	195	MIR920	111297	intergenic	2.144
12:24254231:C:G	rs12302052	12	24254231	G	C	0.01193	NA	0.914804	rs76432241	195	MIR920	111123	intergenic	0.789
12:24254748:A:T	rs60475662	12	24254748	T	A	0.01193	NA	0.914804	rs76432241	195	MIR920	110606	intergenic	1.84
12:24255025:C:T	rs140702757	12	24255025	C	T	0.01093	4.38809e-08	1	rs76432241	195	MIR920	110329	intergenic	17.96
12:24255281:C:T	rs11047258	12	24255281	T	C	0.01193	NA	0.914804	rs76432241	195	MIR920	110073	intergenic	15.94
12:24255755:G:T	rs75892276	12	24255755	G	T	0.01093	3.89831e-08	1	rs76432241	195	MIR920	109599	intergenic	17.71
12:24259784:A:G	rs150167551	12	24259784	G	A	0.01093	3.98766e-08	1	rs76432241	195	MIR920	105570	intergenic	0.69
12:24259903:C:T	rs77666186	12	24259903	C	T	0.01093	3.96019e-08	1	rs76432241	195	MIR920	105451	intergenic	0.642
12:24261884:C:T	rs79139080	12	24261884	C	T	0.01093	4.64007e-08	1	rs76432241	195	MIR920	103470	intergenic	8.441
12:24263591:A:G	rs145477201	12	24263591	A	G	0.01093	4.40238e-08	1	rs76432241	195	MIR920	101763	intergenic	0.516
12:24263999:A:G	rs78264947	12	24263999	A	G	0.01093	4.05737e-08	1	rs76432241	195	MIR920	101355	intergenic	0.85
12:24268159:A:G	rs149686997	12	24268159	G	A	0.01093	NA	1	rs76432241	195	MIR920	97195	intergenic	0.839
12:24270393:G:GAT	rs10533613	12	24270393	G	GAT	0.2644	NA	0.63366	rs11047258	195	MIR920	94961	intergenic	1.917
12:24274257:A:C	rs118068797	12	24274257	A	C	0.00994	NA	0.907247	rs76432241	195	MIR920	91097	intergenic	1.983
12:24275775:G:GA	rs201088438	12	24275775	G	GA	0.00994	NA	0.907247	rs76432241	195	MIR920	89579	intergenic	13.71
12:24279774:A:ATC	rs149841760	12	24279774	ATC	A	0.00994	NA	0.907247	rs76432241	195	MIR920	85580	intergenic	0.851
12:24281909:C:T	rs79755655	12	24281909	T	C	0.00994	NA	0.907247	rs76432241	195	MIR920	83445	intergenic	0.686
12:24281953:G:T	rs78069524	12	24281953	T	G	0.00994	NA	0.907247	rs76432241	195	MIR920	83401	intergenic	6.6
12:24282787:A:G	rs114215759	12	24282787	A	G	0.00994	NA	0.907247	rs76432241	195	MIR920	82567	intergenic	1.582
12:24282812:A:G	rs145452108	12	24282812	A	G	0.00994	NA	0.907247	rs76432241	195	MIR920	82542	intergenic	1.703
12:24283555:A:G	rs77972671	12	24283555	A	G	0.00994	NA	0.907247	rs76432241	195	MIR920	81799	intergenic	4.529
12:24285011:A:G	rs76998705	12	24285011	A	G	0.00994	NA	0.907247	rs76432241	195	MIR920	80343	intergenic	9.322
12:24285233:A:C	rs78827515	12	24285233	A	C	0.00994	NA	0.907247	rs76432241	195	MIR920	80121	intergenic	0.317
12:24285236:C:T	rs118067475	12	24285236	C	T	0.00994	NA	0.907247	rs76432241	195	MIR920	80118	intergenic	0.43
12:24285372:A:G	rs75223421	12	24285372	G	A	0.00994	NA	0.907247	rs76432241	195	MIR920	79982	intergenic	1.331
12:24285515:A:G	rs79646347	12	24285515	G	A	0.00994	NA	0.907247	rs76432241	195	MIR920	79839	intergenic	1.514
12:24285537:A:C	rs78672271	12	24285537	A	C	0.00994	NA	0.907247	rs76432241	195	MIR920	79817	intergenic	3.32
12:24285938:C:T	rs116745860	12	24285938	T	C	0.00994	NA	0.907247	rs76432241	195	MIR920	79416	intergenic	0.616
12:24286520:A:G	rs77177695	12	24286520	G	A	0.00994	NA	0.907247	rs76432241	195	MIR920	78834	intergenic	5.929
12:24287831:T:TA	rs555323404	12	24287831	T	TA	0.008946	NA	0.814869	rs76432241	195	MIR920	77523	intergenic	0.669
12:24287832:A:T	rs560925043	12	24287832	T	A	0.008946	NA	0.814869	rs76432241	195	MIR920	77522	intergenic	0.04
12:24288188:G:T	rs115027433	12	24288188	G	T	0.00994	NA	0.731223	rs76432241	195	MIR920	77166	intergenic	0.436
12:24288404:C:T	rs12316739	12	24288404	T	C	0.00994	NA	0.731223	rs76432241	195	MIR920	76950	intergenic	7.926
12:32710733:A:T	rs188375042	12	32710733	A	T	0.002982	3.28564e-08	1	rs188375042	196	FGD4	0	intronic	0.071
12:32829930:A:G	rs534297478	12	32829930	G	A	0.001988	NA	0.665336	rs188375042	196	DNM1L	2203	intergenic	3.712
12:32900010:A:ACT	rs141873255	12	32900010	ACT	A	0.001988	NA	0.665336	rs188375042	196	YARS2	0	UTR3	17.02
12:32921116:C:T	rs117453493	12	32921116	T	C	0.001988	NA	0.665336	rs188375042	196	YARS2	12279	intergenic	0.734
12:32965903:C:T	rs12828091	12	32965903	T	C	0.00497	4.80566e-08	1	rs12828091	196	PKP2	0	intronic	3.224
12:33130935:A:G	rs560670578	12	33130935	G	A	0.00497	NA	0.636791	rs12828091	196	RP11-267D19.2	7836	intergenic	1.11
12:33187422:A:C	rs117258224	12	33187422	C	A	0.001988	NA	0.665336	rs188375042	196	AC026357.1	7236	intergenic	0.396
12:33219760:C:T	rs35726924	12	33219760	C	T	0.003976	NA	0.798397	rs12828091	196	AC026357.1	25004	intergenic	0.482
12:33260964:C:T	rs12823573	12	33260964	T	C	0.003976	NA	0.798397	rs12828091	196	AC026357.1	66208	intergenic	0.038
12:33260971:A:G	rs36119965	12	33260971	A	G	0.003976	NA	0.798397	rs12828091	196	AC026357.1	66215	intergenic	1.387
12:33629114:A:C	rs144814394	12	33629114	A	C	0.001988	NA	0.665336	rs188375042	196	RP11-56H16.1	20726	intergenic	11.17
12:48288246:A:G	rs11574026	12	48288246	A	G	0.1193	3.83449e-08	1	rs11574026	197	VDR:RP11-89H19.1	00:00:00	ncRNA_intronic	4.294
12:48294413:A:G	rs17882106	12	48294413	G	A	0.1153	NA	0.945506	rs11574026	197	VDR:RP11-89H19.1	00:00:00	ncRNA_intronic	5.178
12:62843994:A:T	rs11174483	12	62843994	A	T	0.001988	3.41609e-08	1	rs11174483	198	MON2	16602	intergenic	0.032
12:73995236:A:G	rs184806842	12	73995236	A	G	0.000994	NA	1	rs188192905	199	RP11-166B14.1	47209	intergenic	1.414
12:74008445:C:G	rs180907166	12	74008445	C	G	0.000994	NA	1	rs188192905	199	RP11-166B14.1	34000	intergenic	0.904
12:74199250:C:G	rs536089129	12	74199250	G	C	0.000994	NA	1	rs188192905	199	RP11-295G12.1	6742	intergenic	0.95
12:74402588:C:T	rs193231967	12	74402588	T	C	0.000994	NA	1	rs188192905	199	AC090015.1	8966	intergenic	1.544
12:74432774:A:G	rs192825322	12	74432774	G	A	0.000994	NA	1	rs188192905	199	RP11-711C17.2	91	upstream	0.126
12:74549354:A:G	rs574768449	12	74549354	G	A	0.000994	NA	1	rs188192905	199	RP11-81H3.2	0	ncRNA_intronic	1.454
12:74672620:C:G	rs188192905	12	74672620	G	C	0.000994	2.62297e-09	1	rs188192905	199	RP11-81H3.2:RP11-274M17.3	00:00:00	ncRNA_intronic	9.437
12:75028614:A:G	rs555969722	12	75028614	A	G	0.000994	NA	1	rs188192905	199	RP11-361A23.1	21726	intergenic	3.401
12:82662664:C:T	rs528768079	12	82662664	T	C	0.000994	NA	1	rs574164159	200	CCDC59	0	intronic	5.063
12:82715212:A:G	rs531279866	12	82715212	A	G	0.000994	NA	1	rs574164159	200	CCDC59	0	intronic	6.122
12:82772342:A:G	rs567488737	12	82772342	G	A	0.000994	NA	1	rs574164159	200	METTL25	0	intronic	9.504
12:82879489:C:T	rs555040752	12	82879489	C	T	0.000994	NA	1	rs574164159	200	RP11-263K4.5	0	ncRNA_intronic	0.783
12:82959471:A:G	rs528021691	12	82959471	G	A	0.000994	NA	1	rs574164159	200	RP11-263K4.3	49874	intergenic	11.02
12:83546893:C:T	rs574164159	12	83546893	T	C	0.000994	1.44531e-08	1	rs574164159	200	RPL6P25	923	downstream	12.95
12:83659660:C:T	rs557714975	12	83659660	C	T	0.000994	NA	1	rs574164159	200	RP11-87P13.2	93140	intergenic	3.089
12:83805800:A:T	rs564560715	12	83805800	T	A	0.000994	NA	1	rs574164159	200	RP11-87P13.2	239280	intergenic	2.001
12:83835889:C:G	rs535106505	12	83835889	G	C	0.000994	NA	1	rs574164159	200	RP11-384P14.1	218898	intergenic	0.036
12:83838031:C:T	rs544730407	12	83838031	T	C	0.000994	NA	1	rs574164159	200	RP11-384P14.1	216756	intergenic	5.469
12:83923678:A:T	rs571223466	12	83923678	T	A	0.000994	NA	1	rs574164159	200	RP11-384P14.1	131109	intergenic	1.131
12:83950061:C:T	rs537025461	12	83950061	C	T	0.000994	NA	1	rs574164159	200	RP11-384P14.1	104726	intergenic	0.99
12:84021370:A:G	rs557954070	12	84021370	G	A	0.000994	NA	1	rs574164159	200	RP11-384P14.1	33417	intergenic	0.654
12:84041283:C:T	rs529472746	12	84041283	T	C	0.000994	NA	1	rs574164159	200	RP11-384P14.1	13504	intergenic	0.399
12:84105881:C:G	rs535698758	12	84105881	G	C	0.000994	NA	1	rs574164159	200	RP11-384P14.1	50382	intergenic	4.367
12:84115791:A:C	rs573042471	12	84115791	C	A	0.000994	NA	1	rs574164159	200	RP11-384P14.1	60292	intergenic	0.113
12:84144946:A:C	rs551148924	12	84144946	C	A	0.000994	NA	1	rs574164159	200	RP11-384P14.1	89447	intergenic	3.46
12:84384382:A:G	rs564203530	12	84384382	G	A	0.000994	NA	1	rs574164159	200	SNORA3	192720	intergenic	0.672
12:84442100:G:T	rs565618137	12	84442100	T	G	0.000994	NA	1	rs574164159	200	SNORA3	135002	intergenic	1.427
12:91028128:A:G	rs111843066	12	91028128	A	G	0.08847	NA	0.963206	rs61924889	201	RP11-632B21.1	11528	intergenic	1.549
12:91034539:C:T	rs369244778	12	91034539	C	T	0.07058	NA	0.77172	rs61924889	201	RP11-632B21.1	17939	intergenic	2.028
12:91035245:A:G	rs111882378	12	91035245	G	A	0.08946	4.60609e-08	1	rs61924889	201	RP11-632B21.1	18645	intergenic	4.141
12:91042306:A:T	rs61924887	12	91042306	A	T	0.08946	3.98241e-08	1	rs61924889	201	RP11-632B21.1	25706	intergenic	1.553
12:91046611:A:G	rs61924888	12	91046611	A	G	0.08946	4.03841e-08	1	rs61924889	201	RP11-632B21.1	30011	intergenic	0.078
12:91053022:G:T	rs61924889	12	91053022	T	G	0.08946	3.46e-08	1	rs61924889	201	RP11-632B21.1	36422	intergenic	10.35
12:91053407:A:AT	rs550301305	12	91053407	A	AT	0.09642	NA	0.893429	rs61924889	201	RP11-632B21.1	36807	intergenic	5.531
12:91053440:C:T	rs73205978	12	91053440	T	C	0.08946	3.90618e-08	1	rs61924889	201	RP11-632B21.1	36840	intergenic	1.609
12:91054138:A:G	rs61924890	12	91054138	G	A	0.08946	4.03046e-08	1	rs61924889	201	RP11-632B21.1	37538	intergenic	5.71
12:91054188:A:C	rs61924891	12	91054188	C	A	0.08946	3.96037e-08	1	rs61924889	201	RP11-632B21.1	37588	intergenic	5.662
12:91057677:A:G	rs59043354	12	91057677	G	A	0.08847	NA	0.987514	rs61924889	201	RP11-632B21.1	41077	intergenic	0.522
12:94957076:A:G	rs567162385	12	94957076	A	G	0.001988	NA	0.665336	rs139119920	202	MIR5700	1440	intergenic	2.184
12:95025862:C:T	rs185231144	12	95025862	C	T	0.001988	NA	0.665336	rs139119920	202	TMCC3	0	intronic	3.067
12:95153413:A:G	rs139119920	12	95153413	G	A	0.002982	3.26382e-08	1	rs139119920	202	KRT19P2	74509	intergenic	0.126
12:96837376:C:G	rs192208522	12	96837376	C	G	0.006958	NA	0.695766	rs78867381	203	RP11-510I5.4	0	ncRNA_intronic	0.213
12:96886954:A:C	rs12322730	12	96886954	C	A	0.006958	NA	0.695766	rs78867381	203	C12orf55	0	intronic	2.31
12:96969126:C:G	rs11108588	12	96969126	C	G	0.00994	NA	0.633526	rs78867381	203	C12orf55	0	intronic	1.359
12:96973474:A:G	rs11108589	12	96973474	A	G	0.00994	NA	0.633526	rs78867381	203	C12orf55	0	intronic	1.472
12:96987171:A:G	rs116617727	12	96987171	A	G	0.00994	NA	0.633526	rs78867381	203	C12orf55	0	intronic	1.978
12:97006869:C:G	rs7294512	12	97006869	C	G	0.00994	NA	0.633526	rs78867381	203	C12orf55	0	intronic	1.506
12:97023729:C:T	rs12321545	12	97023729	T	C	0.00994	NA	0.633526	rs78867381	203	C12orf55	0	intronic	2.993
12:97026356:C:G	rs12319865	12	97026356	C	G	0.00994	NA	0.633526	rs78867381	203	C12orf55	0	intronic	4.734
12:97028914:G:T	rs7299865	12	97028914	G	T	0.00994	NA	0.633526	rs78867381	203	C12orf55	0	intronic	11.23
12:97055395:C:T	rs17025700	12	97055395	C	T	0.01193	NA	0.829953	rs78867381	203	C12orf55	0	intronic	0.37
12:97056824:A:G	rs1421412	12	97056824	A	G	0.01193	NA	0.829953	rs78867381	203	C12orf55	0	intronic	0.608
12:97063938:C:CA	rs113499587	12	97063938	CA	C	0.01193	NA	0.829953	rs78867381	203	C12orf55	0	intronic	0.208
12:97064895:C:T	rs111572397	12	97064895	C	T	0.01193	NA	0.829953	rs78867381	203	C12orf55	0	intronic	4.689
12:97066750:A:G	rs11108633	12	97066750	G	A	0.01193	NA	0.829953	rs78867381	203	C12orf55	0	intronic	3.621
12:97067883:G:T	rs10507079	12	97067883	G	T	0.01193	NA	0.829953	rs78867381	203	C12orf55	0	intronic	8.769
12:97069727:A:G	rs140220159	12	97069727	G	A	0.01193	NA	0.829953	rs78867381	203	C12orf55	0	intronic	1.733
12:97071560:A:G	rs17025708	12	97071560	A	G	0.01193	NA	0.829953	rs78867381	203	C12orf55	0	intronic	7.443
12:97082686:A:T	rs9971909	12	97082686	T	A	0.01193	NA	0.829953	rs78867381	203	C12orf55	0	intronic	11.98
12:97104999:C:CT	rs544201872	12	97104999	CT	C	0.008946	NA	0.706077	rs78867381	203	C12orf55	0	intronic	1.192
12:97106721:A:G	rs12297584	12	97106721	A	G	0.01193	NA	0.829953	rs78867381	203	C12orf55	0	intronic	0.622
12:97117650:C:G	rs11108654	12	97117650	C	G	0.01292	NA	0.76455	rs78867381	203	C12orf55	0	intronic	1.065
12:97125158:C:T	rs11108659	12	97125158	T	C	0.01193	NA	0.829953	rs78867381	203	C12orf55	0	intronic	2.118
12:97134646:A:G	rs74963052	12	97134646	G	A	0.01193	NA	0.829953	rs78867381	203	C12orf55	0	intronic	2.573
12:97159176:C:T	rs11108690	12	97159176	T	C	0.01193	NA	0.829953	rs78867381	203	C12orf55	0	intronic	3.466
12:97169841:A:G	rs12311958	12	97169841	A	G	0.01392	NA	0.70849	rs78867381	203	C12orf55	0	intronic	9.663
12:97180732:C:T	rs12315105	12	97180732	T	C	0.01292	NA	0.76455	rs78867381	203	C12orf55	0	intronic	4.396
12:97191446:A:G	rs12305106	12	97191446	A	G	0.01292	NA	0.76455	rs78867381	203	C12orf55	0	intronic	2.518
12:97220795:A:C	rs187136345	12	97220795	C	A	0.01193	NA	0.668616	rs78867381	203	C12orf55	0	intronic	0.324
12:97228035:A:G	rs7138099	12	97228035	G	A	0.01392	NA	0.70849	rs78867381	203	C12orf55	0	intronic	1.545
12:97228318:A:G	rs141536932	12	97228318	G	A	0.01193	NA	0.829953	rs78867381	203	C12orf55	0	intronic	0.035
12:97235320:G:T	rs548766171	12	97235320	G	T	0.01193	NA	0.829953	rs78867381	203	C12orf55	0	intronic	1.207
12:97237509:C:T	rs12302708	12	97237509	C	T	0.01292	NA	0.76455	rs78867381	203	C12orf55	0	intronic	4.263
12:97251187:A:G	rs150992763	12	97251187	G	A	0.01193	NA	0.829953	rs78867381	203	C12orf55	0	intronic	9.085
12:97255981:A:AG	rs529773173	12	97255981	AG	A	0.01292	NA	0.76455	rs78867381	203	C12orf55	0	intronic	1.341
12:97259777:G:GT	rs142883074	12	97259777	G	GT	0.01292	NA	0.76455	rs78867381	203	C12orf55	0	intronic	1.103
12:97273944:A:T	rs74517988	12	97273944	A	T	0.01491	NA	0.659905	rs78867381	203	C12orf55	4610	intergenic	6.394
12:97276718:A:G	rs58326361	12	97276718	A	G	0.01292	NA	0.76455	rs78867381	203	C12orf55	7384	intergenic	0.794
12:97277776:G:GTA	rs144354423	12	97277776	GTA	G	0.01292	NA	0.76455	rs78867381	203	C12orf55	8442	intergenic	5.073
12:97277787:C:T	rs556245711	12	97277787	T	C	0.01292	NA	0.76455	rs78867381	203	C12orf55	8453	intergenic	2.751
12:97277810:A:G	rs252189	12	97277810	G	A	0.0159	NA	0.617394	rs78867381	203	C12orf55	8476	intergenic	1.124
12:97279158:C:G	rs75747324	12	97279158	G	C	0.01292	NA	0.76455	rs78867381	203	C12orf55	9824	intergenic	0.56
12:97287750:A:G	rs143397300	12	97287750	A	G	0.01193	NA	0.829953	rs78867381	203	EEF1A1P33	6724	intergenic	0.164
12:97289103:A:T	rs75451603	12	97289103	A	T	0.01193	NA	0.829953	rs78867381	203	EEF1A1P33	5371	intergenic	0.453
12:97297349:A:T	rs117503927	12	97297349	T	A	0.00994	NA	1	rs78867381	203	EEF1A1P33	872	upstream	10.72
12:97298705:A:T	rs142771812	12	97298705	T	A	0.00994	NA	1	rs78867381	203	EEF1A1P33	2228	intergenic	0.044
12:97304019:A:G	rs138347006	12	97304019	A	G	0.00994	NA	1	rs78867381	203	NEDD1	0	intronic	1.69
12:97323134:T:TTTTTTTTTTCCTTAATGTCTTGTA	rs534019437	12	97323134	TTTTTTTTTTCCTTAATGTCTTGTA	T	0.0159	NA	0.617394	rs78867381	203	NEDD1	0	intronic	1.7
12:97323549:G:GGACACAC	rs199782850	12	97323549	GGACACAC	G	0.01093	NA	0.907247	rs78867381	203	NEDD1	0	intronic	1.444
12:97323559:T:TGGC	rs200755650	12	97323559	TGGC	T	0.01093	NA	0.907247	rs78867381	203	NEDD1	0	intronic	2.839
12:97329099:A:G	rs74829058	12	97329099	A	G	0.01093	NA	0.907247	rs78867381	203	NEDD1	0	intronic	1.197
12:97332322:A:G	rs75336181	12	97332322	G	A	0.01093	NA	0.907247	rs78867381	203	NEDD1	0	intronic	0.59
12:97334625:A:G	rs75160794	12	97334625	A	G	0.01093	NA	0.907247	rs78867381	203	NEDD1	0	intronic	7.37
12:97336720:A:G	rs148894729	12	97336720	G	A	0.00994	NA	1	rs78867381	203	NEDD1	0	intronic	1.179
12:97339969:A:G	rs76693823	12	97339969	A	G	0.00994	NA	1	rs78867381	203	NEDD1	0	intronic	0.802
12:97344511:A:G	rs78174451	12	97344511	G	A	0.01093	NA	0.907247	rs78867381	203	NEDD1	0	intronic	3.623
12:97344791:C:T	rs17026165	12	97344791	T	C	0.01193	NA	0.829953	rs78867381	203	NEDD1	0	intronic	5.266
12:97346994:A:C	rs79558706	12	97346994	A	C	0.01093	NA	0.907247	rs78867381	203	NEDD1	0	UTR3	0.817
12:97350017:C:T	rs75116022	12	97350017	C	T	0.01093	NA	0.907247	rs78867381	203	NEDD1	2887	intergenic	2.476
12:97358489:C:G	rs79974253	12	97358489	C	G	0.00994	NA	1	rs78867381	203	NEDD1	11359	intergenic	1.958
12:97359983:G:T	rs111835953	12	97359983	G	T	0.01392	NA	0.70849	rs78867381	203	NEDD1	12853	intergenic	2.164
12:97363118:G:T	rs116632875	12	97363118	T	G	0.00994	NA	1	rs78867381	203	Y_RNA	10187	intergenic	2.303
12:97365114:C:T	rs7957139	12	97365114	C	T	0.00994	NA	1	rs78867381	203	Y_RNA	8191	intergenic	0.448
12:97366972:C:T	rs78185886	12	97366972	C	T	0.00994	NA	1	rs78867381	203	Y_RNA	6333	intergenic	0.15
12:97367460:C:T	rs78867381	12	97367460	C	T	0.00994	1.24464e-08	1	rs78867381	203	Y_RNA	5845	intergenic	5.046
