## Supplementary Tables for "A sex-stratified analysis of the genetic architecture of human brain anatomy" (part 2 of 2)

### Sheet: Table S20 (continued)
Table S20A: List of Candidate SNPs tagged by independently significant SNPs in the SNP-level sex difference analysis of regional GMV, SA and CT (combined). Results are shown for the "relaxed" theshold.
12:97368608:C:T	rs73370567	12	97368608	C	T	0.01392	NA	0.70849	rs78867381	203	Y_RNA	4697	intergenic	0.131
12:97372296:C:T	rs12301376	12	97372296	C	T	0.01392	NA	0.617718	rs78867381	203	Y_RNA	1009	intergenic	3.004
12:97377659:C:T	rs80030055	12	97377659	C	T	0.008946	NA	0.898178	rs78867381	203	RP11-541G9.1	1774	intergenic	1.655
12:97378010:G:T	rs75737603	12	97378010	G	T	0.008946	NA	0.898178	rs78867381	203	RP11-541G9.1	1423	intergenic	9.021
12:97378628:C:T	rs76432667	12	97378628	C	T	0.008946	NA	0.898178	rs78867381	203	RP11-541G9.1	805	upstream	1.751
12:97385727:C:G	rs115493187	12	97385727	G	C	0.008946	NA	0.898178	rs78867381	203	RP11-541G9.1	0	ncRNA_intronic	4.831
12:97387017:A:G	rs79392558	12	97387017	G	A	0.008946	NA	0.898178	rs78867381	203	RP11-541G9.1	0	ncRNA_intronic	1.343
12:97387529:A:G	rs115191004	12	97387529	G	A	0.008946	NA	0.898178	rs78867381	203	RP11-541G9.1	0	ncRNA_intronic	11.11
12:97390804:T:TG	rs544439321	12	97390804	TG	T	0.008946	NA	0.898178	rs78867381	203	RP11-541G9.1	0	ncRNA_intronic	13.05
12:97391298:C:T	rs116423855	12	97391298	C	T	0.008946	NA	0.898178	rs78867381	203	RP11-541G9.1	0	ncRNA_intronic	7.431
12:97392036:A:G	rs115444740	12	97392036	G	A	0.008946	NA	0.898178	rs78867381	203	RP11-541G9.1	0	ncRNA_intronic	0.279
12:97392993:A:AT	rs201044531	12	97392993	AT	A	0.008946	NA	0.898178	rs78867381	203	RP11-541G9.1	0	ncRNA_intronic	10.43
12:97395040:C:T	rs115689936	12	97395040	T	C	0.008946	NA	0.898178	rs78867381	203	RP11-541G9.1	0	ncRNA_intronic	1.27
12:97397637:A:G	rs143442093	12	97397637	A	G	0.008946	NA	0.898178	rs78867381	203	RP11-541G9.1	0	ncRNA_intronic	1.818
12:97399988:A:C	rs375565315	12	97399988	A	C	0.006958	NA	0.695766	rs78867381	203	RP11-541G9.1	0	ncRNA_intronic	1.593
12:97400771:A:G	rs140182866	12	97400771	G	A	0.006958	NA	0.695766	rs78867381	203	RP11-541G9.1	0	ncRNA_intronic	0.696
12:97403744:A:G	rs150645995	12	97403744	G	A	0.006958	NA	0.695766	rs78867381	203	RP11-541G9.1	0	ncRNA_intronic	0.748
12:97406411:C:T	rs76745457	12	97406411	C	T	0.006958	NA	0.695766	rs78867381	203	RP11-541G9.1	0	ncRNA_intronic	0.669
12:97408544:A:T	rs116633572	12	97408544	A	T	0.006958	NA	0.695766	rs78867381	203	RP11-541G9.1	0	ncRNA_intronic	0.661
12:97419848:A:G	rs114123829	12	97419848	A	G	0.006958	NA	0.695766	rs78867381	203	RP11-541G9.1:RP11-397H6.1	00:00:00	ncRNA_intronic	1.759
12:103773747:C:G	rs12302052	12	103773747	C	G	0.008946	5.94516e-09	1	rs12302052	204	C12orf42	0	intronic	15.02
12:123974039:A:G	rs183110538	12	123974039	A	G	0.001988	4.915e-08	1	rs183110538	205	RILPL1	0	intronic	0.423
13:20706278:A:T	rs74900850	13	20706278	A	T	0.00497	3.66693e-08	1	rs74900850	206	GJA3	6115	intergenic	8.127
13:20833990:C:G	rs190256072	13	20833990	G	C	0.002982	3.07139e-08	1	rs190256072	206	GJB6	27455	intergenic	0.534
13:24229046:C:G	rs3794345	13	24229046	G	C	0.1511	NA	0.861318	rs9510799	207	TNFRSF19	0	intronic	0.109
13:24229325:A:C	rs9507135	13	24229325	C	A	0.1511	NA	0.861318	rs9510799	207	TNFRSF19	0	intronic	3.933
13:24234517:A:G	rs3751364	13	24234517	G	A	0.2018	NA	0.620087	rs9510799	207	TNFRSF19	0	exonic	0.049
13:24236749:G:T	rs9553024	13	24236749	G	T	0.1362	NA	0.991412	rs9510799	207	TNFRSF19	0	intronic	10.03
13:24237835:C:T	rs9510799	13	24237835	C	T	0.1372	3.17754e-08	1	rs9510799	207	TNFRSF19	0	intronic	1.951
13:24239722:C:CAT	rs34969858	13	24239722	CAT	C	0.1362	NA	0.991412	rs9510799	207	TNFRSF19	0	intronic	4.794
13:24239825:A:C	rs1575667	13	24239825	C	A	0.1362	NA	0.991412	rs9510799	207	TNFRSF19	0	intronic	0.588
13:24242023:A:G	rs3794342	13	24242023	G	A	0.09543	NA	0.624704	rs9510799	207	TNFRSF19	0	intronic	5.801
13:24242801:A:G	rs7329483	13	24242801	G	A	0.1372	NA	0.965855	rs9510799	207	TNFRSF19	0	intronic	0.469
13:24243200:C:T	rs3751363	13	24243200	T	C	0.1352	4.03763e-08	0.965804	rs9510799	207	TNFRSF19	0	exonic	0.138
13:24243427:A:G	rs3751359	13	24243427	A	G	0.1362	3.96363e-08	0.95735	rs9510799	207	TNFRSF19	0	intronic	0.168
13:24243721:C:T	rs913561	13	24243721	T	C	0.1352	4.07201e-08	0.965804	rs9510799	207	TNFRSF19	0	intronic	4.666
13:24243993:C:T	rs913562	13	24243993	T	C	0.1352	4.0838e-08	0.965804	rs9510799	207	TNFRSF19	0	intronic	0.822
13:24245146:A:G	rs3829348	13	24245146	A	G	0.1372	NA	0.965855	rs9510799	207	TNFRSF19	0	intronic	0.649
13:24249957:A:C	rs6490814	13	24249957	A	C	0.1352	4.53207e-08	0.965804	rs9510799	207	TNFRSF19	0	UTR3	0.979
13:24256267:A:T	rs4769282	13	24256267	A	T	0.1372	NA	0.949005	rs9510799	207	TNFRSF19	6034	intergenic	5.302
13:24261721:A:G	rs2182055	13	24261721	G	A	0.1342	NA	0.940472	rs9510799	207	TNFRSF19	11488	intergenic	0.778
13:24262207:A:G	rs7320506	13	24262207	G	A	0.1352	NA	0.948889	rs9510799	207	TNFRSF19	11974	intergenic	1.752
13:24262835:T:TCAGCA	13:24262835:T:TCAGCA	13	24262835	TCAGCA	T	0.1342	NA	0.923747	rs9510799	207	TNFRSF19	12602	intergenic	1.589
13:24267406:C:T	rs9510815	13	24267406	T	C	0.1431	NA	0.854705	rs9510799	207	TNFRSF19	17173	intergenic	1.908
13:24267927:C:T	rs1967836	13	24267927	C	T	0.1431	NA	0.854705	rs9510799	207	TNFRSF19	17694	intergenic	2.109
13:24268221:G:T	rs1475488	13	24268221	G	T	0.1421	NA	0.862058	rs9510799	207	TNFRSF19	17988	intergenic	1.838
13:41366308:A:G	rs9549286	13	41366308	G	A	0.005964	3.47535e-08	1	rs9549286	208	SLC25A15	0	intronic	1.821
13:68263051:A:G	rs143301755	13	68263051	A	G	0.000994	NA	1	rs558680583	209	BCRP9	101487	intergenic	1.024
13:68399583:A:C	rs568236123	13	68399583	C	A	0.000994	NA	1	rs558680583	209	NPM1P22	6424	intergenic	11.2
13:68570880:A:G	rs143249662	13	68570880	A	G	0.000994	NA	1	rs558680583	209	OR7E33P	84799	intergenic	4.465
13:68640374:C:T	rs532937438	13	68640374	T	C	0.000994	NA	1	rs558680583	209	OR7E33P	154293	intergenic	2.246
13:68671553:A:T	rs560027748	13	68671553	T	A	0.000994	NA	1	rs558680583	209	OR7E33P	185472	intergenic	0.303
13:68704091:A:C	rs532429127	13	68704091	C	A	0.000994	NA	1	rs558680583	209	ELL2P3	159719	intergenic	0.123
13:68749586:C:G	rs530199306	13	68749586	G	C	0.000994	NA	1	rs558680583	209	ELL2P3	114224	intergenic	0.806
13:68915040:A:G	rs548447059	13	68915040	A	G	0.000994	NA	1	rs558680583	209	RPL37P21	9294	intergenic	1.415
13:68985683:C:T	rs187703825	13	68985683	T	C	0.000994	NA	1	rs558680583	209	RPL37P21	79937	intergenic	2.762
13:68991904:C:G	rs558680583	13	68991904	C	G	0.000994	4.30318e-08	1	rs558680583	209	RPL37P21	86158	intergenic	4.308
13:69020481:A:G	rs569143262	13	69020481	A	G	0.000994	NA	1	rs558680583	209	RPL37P21	114735	intergenic	0.364
13:69023651:A:G	rs534147605	13	69023651	A	G	0.000994	NA	1	rs558680583	209	RPL37P21	117905	intergenic	0.831
13:69067107:C:T	rs147569893	13	69067107	C	T	0.000994	NA	1	rs558680583	209	RPS3AP52	141214	intergenic	0.267
13:69083634:A:C	rs540343780	13	69083634	C	A	0.000994	NA	1	rs558680583	209	RPS3AP52	124687	intergenic	4.725
13:69118246:G:T	rs535518702	13	69118246	T	G	0.000994	NA	1	rs558680583	209	RPS3AP52	90075	intergenic	1.235
13:69177897:G:T	rs529174774	13	69177897	T	G	0.000994	NA	1	rs558680583	209	RPS3AP52	30424	intergenic	2.395
13:69198904:A:T	rs548700237	13	69198904	A	T	0.000994	NA	1	rs558680583	209	RPS3AP52	9417	intergenic	2.484
13:69214977:A:C	rs544297116	13	69214977	C	A	0.000994	NA	1	rs558680583	209	RPS3AP52	6358	intergenic	0.059
13:69220161:C:T	rs532982989	13	69220161	T	C	0.000994	NA	1	rs558680583	209	RPL12P34	8542	intergenic	19.27
13:69294343:A:G	rs534242134	13	69294343	A	G	0.000994	NA	1	rs558680583	209	RN7SL761P	26129	intergenic	0.445
13:69339115:T:TA	rs201171975	13	69339115	T	TA	0.000994	NA	1	rs558680583	209	RN7SL761P	70901	intergenic	0.727
13:69409916:C:T	rs577954802	13	69409916	C	T	0.000994	NA	1	rs558680583	209	RN7SL761P	141702	intergenic	0.944
13:69547941:G:T	rs530092176	13	69547941	T	G	0.000994	NA	1	rs558680583	209	ZDHHC20P4	11248	intergenic	9.283
13:69563137:A:G	rs569855021	13	69563137	A	G	0.000994	NA	1	rs558680583	209	ZDHHC20P4	2940	intergenic	2.375
13:69807637:A:C	rs554631716	13	69807637	A	C	0.000994	NA	1	rs558680583	209	LINC00383	0	ncRNA_intronic	0.185
13:82215075:C:T	rs146245433	13	82215075	T	C	0.02684	NA	0.749141	rs12430408	210	PTMAP5	48970	intergenic	0.358
13:82343259:C:T	rs12430408	13	82343259	C	T	0.02783	3.66765e-08	1	rs12430408	210	PTMAP5	78051	intergenic	3.983
13:82383886:C:G	rs144948159	13	82383886	C	G	0.02584	NA	0.78017	rs12430408	210	PTMAP5	118678	intergenic	0.366
13:82495741:A:T	rs190056349	13	82495741	A	T	0.03181	NA	0.740312	rs12430408	210	PTMAP5	230533	intergenic	1.038
13:82498839:C:T	rs118141489	13	82498839	T	C	0.03181	NA	0.740312	rs12430408	210	PTMAP5	233631	intergenic	2.569
13:82524192:A:T	rs138375530	13	82524192	A	T	0.03082	NA	0.704265	rs12430408	210	PTMAP5	258984	intergenic	4.393
13:95249543:C:T	rs192648180	13	95249543	T	C	0.01193	4.05312e-08	1	rs192648180	211	TGDS	1031	intergenic	2.953
13:95268232:A:G	rs117543474	13	95268232	A	G	0.01193	NA	1	rs192648180	211	GPR180	0	intronic	0.489
13:98313495:C:T	rs9554412	13	98313495	T	C	0.04672	2.64755e-08	1	rs9554412	212	RP11-120E13.1	13769	intergenic	1.874
13:104281894:C:T	rs143417432	13	104281894	C	T	0.01193	8.2802e-09	1	rs143417432	213	ATP6V1G1P7	184575	intergenic	3.398
13:110273144:C:T	rs535410990	13	110273144	C	T	0.000994	NA	1	rs535284636	214	LINC00676	107484	intergenic	2.4
13:110273146:A:G	rs555092796	13	110273146	G	A	0.000994	NA	1	rs535284636	214	LINC00676	107482	intergenic	2.123
13:110338799:C:T	rs532112005	13	110338799	C	T	0.000994	NA	1	rs535284636	214	LINC00676	41829	intergenic	0.072
13:110378143:G:T	rs568345851	13	110378143	T	G	0.000994	NA	1	rs535284636	214	LINC00676	2485	intergenic	0.827
13:110408583:C:T	rs74123739	13	110408583	T	C	0.000994	NA	1	rs535284636	214	IRS2	0	UTR3	7.48
13:110753356:C:T	rs566952571	13	110753356	T	C	0.000994	NA	1	rs535284636	214	RN7SL783P	2857	intergenic	1.656
13:110961485:A:G	rs551015300	13	110961485	G	A	0.000994	NA	1	rs535284636	214	COL4A2	0	intronic	4.34
13:111008256:A:G	rs192707167	13	111008256	G	A	0.000994	NA	1	rs535284636	214	COL4A2	0	intronic	3.256
13:111032369:C:G	rs551508441	13	111032369	C	G	0.000994	NA	1	rs535284636	214	COL4A2	0	intronic	3.59
13:111088164:A:T	rs538003193	13	111088164	A	T	0.000994	NA	1	rs535284636	214	COL4A2	0	intronic	3.918
13:111109482:T:TC	rs540909253	13	111109482	T	TC	0.000994	NA	1	rs535284636	214	COL4A2:COL4A2-AS2	00:00:00	ncRNA_exonic	4.574
13:111152109:C:T	rs535284636	13	111152109	T	C	0.000994	1.40988e-08	1	rs535284636	214	COL4A2	0	intronic	7.048
13:111187936:A:C	rs531972745	13	111187936	C	A	0.000994	NA	1	rs535284636	214	RAB20	0	intronic	1.463
13:111614821:A:G	rs564501029	13	111614821	G	A	0.000994	NA	1	rs535284636	214	LINC00431	20832	intergenic	3.594
13:111670113:C:T	rs537695938	13	111670113	C	T	0.000994	NA	1	rs535284636	214	LINC00431	27201	intergenic	9.305
13:111766905:C:T	rs569148322	13	111766905	C	T	0.000994	NA	1	rs535284636	214	ARHGEF7-AS2:ARHGEF7	00:00:00	ncRNA_exonic	8.434
13:112023098:A:G	rs566511706	13	112023098	G	A	0.000994	NA	1	rs535284636	214	TEX29	26501	intergenic	0.001
13:112030055:C:T	rs577711183	13	112030055	T	C	0.000994	NA	1	rs535284636	214	TEX29	33458	intergenic	1.75
13:112051986:A:G	rs570110868	13	112051986	G	A	0.000994	NA	1	rs535284636	214	TEX29	55389	intergenic	0.57
13:112051988:C:T	rs1164135	13	112051988	C	T	0.000994	NA	1	rs535284636	214	TEX29	55391	intergenic	0.034
13:112731808:C:T	rs60587286	13	112731808	C	T	0.03479	2.54634e-08	0.920726	rs4907648	215	SOX1	5787	intergenic	3.062
13:112732124:A:G	rs9604189	13	112732124	G	A	0.03678	2.68125e-08	0.92248	rs4907648	215	RP11-450H6.3	5738	intergenic	0.594
13:112733972:C:T	rs4907648	13	112733972	C	T	0.03579	1.79159e-08	1	rs4907648	215	RP11-450H6.3	3890	intergenic	0.022
13:112734326:A:G	rs55692498	13	112734326	G	A	0.03777	3.55409e-08	0.949105	rs4907648	215	RP11-450H6.3	3536	intergenic	0.052
14:69110926:A:G	rs4902623	14	69110926	A	G	0.4235	NA	0.708375	rs17835140	216	RAD51B	0	intronic	2.001
14:69118866:A:G	rs17835140	14	69118866	A	G	0.492	4.74826e-08	1	rs17835140	216	RAD51B	0	intronic	12.78
14:69130091:G:T	rs2093101	14	69130091	G	T	0.495	NA	0.916995	rs17835140	216	RAD51B	0	intronic	0.545
14:69135753:A:G	rs7141573	14	69135753	A	G	0.4612	NA	0.652335	rs17835140	216	RAD51B	0	intronic	4.814
14:74269873:G:T	rs182655065	14	74269873	T	G	0.001988	2.68813e-09	1	rs182655065	217	RP5-1021I20.1	0	ncRNA_exonic	3.681
14:74296279:C:G	rs78386706	14	74296279	G	C	0.002982	NA	0.665336	rs182655065	217	RP5-1021I20.2	0	ncRNA_intronic	1.338
14:74296536:A:G	rs186361947	14	74296536	G	A	0.002982	NA	0.665336	rs182655065	217	RP5-1021I20.2	0	ncRNA_intronic	0.377
14:74529859:C:T	rs183934741	14	74529859	C	T	0.002982	NA	0.665336	rs182655065	217	CCDC176:AC005484.5:ALDH6A1	00:00:00	ncRNA_intronic	3.007
14:74660667:C:T	rs188677589	14	74660667	T	C	0.002982	NA	0.665336	rs182655065	217	LIN52	0	intronic	6.989
14:80245460:G:T	rs146447454	14	80245460	G	T	0.001988	NA	1	rs149980350	218	NRXN3:RP11-242P2.1	00:00:00	ncRNA_intronic	0.163
14:80279673:A:G	rs140008464	14	80279673	G	A	0.00497	8.54856e-09	1	rs140008464	218	NRXN3	0	intronic	16.47
14:80304208:A:G	rs149980350	14	80304208	G	A	0.001988	1.34428e-08	1	rs149980350	218	NRXN3	0	intronic	1.411
14:81699620:A:G	rs147555344	14	81699620	A	G	0.002982	1.31292e-08	1	rs147555344	219	GTF2A1	11898	intergenic	4.945
14:82889113:A:T	rs117187179	14	82889113	T	A	0.03579	NA	0.678283	rs141397375	220	snoU13	39318	intergenic	1.173
14:82909650:A:T	rs141397375	14	82909650	A	T	0.02684	4.22616e-08	1	rs141397375	220	snoU13	18781	intergenic	2.491
14:89789645:A:AG	rs113302027	14	89789645	A	AG	0.1531	NA	0.673987	rs3825669	221	FOXN3	0	intronic	0.521
14:89793335:C:T	rs12587090	14	89793335	C	T	0.1561	NA	0.690428	rs3825669	221	FOXN3	0	intronic	4.097
14:89793412:T:TGAAAGA	rs80162827	14	89793412	TGAAAGA	T	0.1561	NA	0.690428	rs3825669	221	FOXN3	0	intronic	2.473
14:89793486:C:T	rs3825670	14	89793486	C	T	0.1561	NA	0.690428	rs3825669	221	FOXN3	0	intronic	7.2
14:89794058:C:T	rs12587725	14	89794058	C	T	0.1561	NA	0.690428	rs3825669	221	FOXN3	0	intronic	8.895
14:89795111:C:T	rs76186975	14	89795111	C	T	0.1561	NA	0.690428	rs3825669	221	FOXN3	0	intronic	2.175
14:89795329:C:T	rs17125695	14	89795329	C	T	0.1561	NA	0.690428	rs3825669	221	FOXN3	0	intronic	3.994
14:89795670:A:C	rs17125698	14	89795670	C	A	0.1561	NA	0.690428	rs3825669	221	FOXN3	0	intronic	1.434
14:89796311:A:G	rs17125700	14	89796311	G	A	0.1571	NA	0.683672	rs3825669	221	FOXN3	0	intronic	1.021
14:89798069:C:T	rs60007302	14	89798069	T	C	0.1779	NA	0.900182	rs3825669	221	FOXN3	0	intronic	5.262
14:89798125:C:T	rs8020112	14	89798125	C	T	0.1789	NA	0.90661	rs3825669	221	FOXN3	0	intronic	1.684
14:89798388:C:T	rs3783855	14	89798388	C	T	0.1789	NA	0.906787	rs3825669	221	FOXN3	0	intronic	0.334
14:89799382:C:T	rs4904549	14	89799382	C	T	0.1809	NA	0.919691	rs3825669	221	FOXN3	0	intronic	3.071
14:89800052:C:T	rs2080308	14	89800052	C	T	0.1799	NA	0.900162	rs3825669	221	FOXN3	0	intronic	2.292
14:89800823:G:T	rs4899982	14	89800823	G	T	0.1789	NA	0.906787	rs3825669	221	FOXN3	0	intronic	0.709
14:89802600:A:T	14:89802600:A:T	14	89802600	A	T	0.1561	NA	0.764899	rs3825669	221	FOXN3	0	intronic	1.888
14:89802600:A:G	14:89802600:A:G	14	89802600	A	G	0.17	NA	0.764899	rs3825669	221	FOXN3	0	NA	2.088
14:89804276:A:G	rs3825669	14	89804276	A	G	0.1909	2.68645e-08	1	rs3825669	221	FOXN3	0	intronic	9.886
14:89804373:A:T	rs3825667	14	89804373	T	A	0.1909	3.2056e-08	1	rs3825669	221	FOXN3	0	intronic	7.369
14:89804507:C:T	rs7141800	14	89804507	T	C	0.1889	2.83774e-08	0.972817	rs3825669	221	FOXN3	0	intronic	0.35
14:89804856:A:G	rs4904550	14	89804856	G	A	0.1918	4.23905e-08	0.940112	rs3825669	221	FOXN3	0	intronic	0.069
14:89804876:A:G	rs7400805	14	89804876	G	A	0.168	NA	0.786164	rs3825669	221	FOXN3	0	intronic	0.627
14:95758559:A:G	rs2144817	14	95758559	A	G	0.3529	NA	0.670019	rs56276973	222	CLMN	0	intronic	3.27
14:95759141:A:G	rs66519953	14	95759141	G	A	0.3529	NA	0.67751	rs56276973	222	CLMN	0	intronic	0.941
14:95760027:A:G	rs12588007	14	95760027	G	A	0.3529	NA	0.67751	rs56276973	222	CLMN	0	intronic	0.004
14:95760356:A:AGAG	rs113654953	14	95760356	AGAG	A	0.3529	NA	0.67751	rs56276973	222	CLMN	0	intronic	1.307
14:95760487:C:T	rs1956123	14	95760487	T	C	0.3529	NA	0.67751	rs56276973	222	CLMN	0	intronic	0.374
14:95761491:C:T	rs56276973	14	95761491	C	T	0.3121	2.96973e-08	1	rs56276973	222	CLMN	0	intronic	3.783
14:95761668:A:C	rs55786549	14	95761668	A	C	0.3121	3.61738e-08	1	rs56276973	222	CLMN	0	intronic	1.691
14:95762266:A:G	rs12435525	14	95762266	G	A	0.2962	NA	0.909194	rs56276973	222	CLMN	0	intronic	1.49
14:95764292:A:G	rs66776740	14	95764292	A	G	0.3946	NA	0.684236	rs56276973	222	CLMN	0	intronic	0.884
14:95765267:A:G	rs7144405	14	95765267	G	A	0.2962	NA	0.909194	rs56276973	222	CLMN	0	intronic	0.055
14:95765749:A:C	rs7144740	14	95765749	A	C	0.3698	NA	0.762592	rs56276973	222	CLMN	0	intronic	3.387
14:95767833:G:GAGGGATGCTGGCCTCCAGCC	rs72297327	14	95767833	GAGGGATGCTGGCCTCCAGCC	G	0.2843	NA	0.832496	rs56276973	222	CLMN	0	intronic	5.705
14:95770266:A:G	rs28645954	14	95770266	A	G	0.2644	NA	0.703652	rs56276973	222	CLMN	0	intronic	3.213
14:95774206:C:T	rs60822684	14	95774206	T	C	0.2614	NA	0.702005	rs56276973	222	CLMN	0	intronic	0.351
14:95778493:A:T	rs11160241	14	95778493	T	A	0.2555	NA	0.626039	rs56276973	222	CLMN	0	intronic	1.706
14:96010929:A:G	rs2236314	14	96010929	A	G	0.08549	5.84983e-09	1	rs2236314	222	GLRX5	0	UTR3	1.291
14:96675762:A:G	rs183399931	14	96675762	A	G	0.001988	4.30713e-08	1	rs183399931	223	BDKRB2:RP11-404P21.8	00:00:00	intronic	0.069
14:103016878:C:T	rs137982492	14	103016878	T	C	0.007952	4.08108e-08	0.887093	rs144900450	224	CTD-2555C10.3	0	ncRNA_intronic	0.99
14:103033925:C:T	rs144900450	14	103033925	T	C	0.008946	1.68801e-08	1	rs144900450	224	CTD-2555C10.3	11761	intergenic	5.928
14:103153417:A:G	rs79281068	14	103153417	G	A	0.00994	NA	0.898178	rs144900450	224	RCOR1	0	intronic	1.002
14:103216931:A:G	rs80242398	14	103216931	A	G	0.01093	NA	0.814869	rs144900450	224	RP11-661D19.3	19445	intergenic	0.114
14:103726948:C:T	rs117049348	14	103726948	T	C	0.02286	3.31093e-08	1	rs117049348	225	RAP2CP1	18611	intergenic	4.554
15:29562640:A:G	rs7178681	15	29562640	G	A	0.09344	NA	0.944126	rs2590733	226	FAM189A1	0	intronic	0.22
15:29562857:GA:GAA	rs533407399	15	29562857	GAA	GA	0.09145	NA	0.965829	rs2590733	226	FAM189A1	0	intronic	NA
15:29562857:G:GAA	rs561937639	15	29562857	GAA	G	0.002982	NA	0.965829	rs2590733	226	FAM189A1	0	intronic	4.093
15:29563377:A:G	rs480675	15	29563377	G	A	0.09543	NA	0.92323	rs2590733	226	FAM189A1	0	intronic	2.474
15:29563685:A:G	rs557166	15	29563685	A	G	0.09443	NA	0.93358	rs2590733	226	FAM189A1	0	intronic	1.949
15:29563935:A:T	rs555294	15	29563935	T	A	0.09443	NA	0.93358	rs2590733	226	FAM189A1	0	intronic	3.133
15:29564476:C:T	15:29564476:C:T	15	29564476	C	T	0.2087	NA	1	rs2590733	226	FAM189A1	0	intronic	0.907
15:29564476:C:G	15:29564476:C:G	15	29564476	C	G	0.08847	NA	1	rs2590733	226	FAM189A1	0	NA	1.323
15:29564678:A:ATTTG	rs72064303	15	29564678	ATTTG	A	0.08946	NA	0.988386	rs2590733	226	FAM189A1	0	intronic	1.019
15:29565380:C:T	rs2590739	15	29565380	T	C	0.09543	NA	0.92323	rs2590733	226	FAM189A1	0	intronic	3.055
15:29565854:C:T	rs2458886	15	29565854	T	C	0.09344	NA	0.944126	rs2590733	226	FAM189A1	0	intronic	2.961
15:29566270:A:G	rs2590733	15	29566270	A	G	0.08847	4.47703e-08	1	rs2590733	226	FAM189A1	0	intronic	4.572
15:29567212:C:T	rs540364	15	29567212	C	T	0.0994	NA	0.883683	rs2590733	226	FAM189A1	0	intronic	2.041
15:29568443:A:T	rs59514082	15	29568443	A	T	0.08648	NA	0.976695	rs2590733	226	FAM189A1	0	intronic	1.875
15:29568587:C:T	rs570956	15	29568587	T	C	0.09841	NA	0.893302	rs2590733	226	FAM189A1	0	intronic	1.736
15:29568940:A:G	rs7176630	15	29568940	A	G	0.09344	NA	0.898497	rs2590733	226	FAM189A1	0	intronic	3.046
15:29570728:C:G	rs714716	15	29570728	G	C	0.07555	NA	0.827993	rs2590733	226	FAM189A1	0	intronic	3.104
15:29576778:A:C	rs186731575	15	29576778	C	A	0.08151	NA	0.825915	rs2590733	226	FAM189A1	0	intronic	0.012
15:38792750:C:T	rs145194250	15	38792750	C	T	0.00994	3.33808e-08	1	rs145194250	227	RASGRP1	0	intronic	2.025
15:46434510:C:G	rs146688958	15	46434510	C	G	0.006958	NA	0.873236	rs144917064	228	RP11-315O8.1	41919	intergenic	0.097
15:46506934:A:G	rs139180143	15	46506934	A	G	0.006958	NA	0.873236	rs144917064	228	RP11-315O8.1	114343	intergenic	11.49
15:46662847:C:T	rs150821290	15	46662847	C	T	0.006958	NA	0.873236	rs144917064	228	SNORD11	18902	intergenic	0.919
15:46704496:C:T	rs151330131	15	46704496	T	C	0.007952	NA	1	rs144917064	228	SNORD11	60551	intergenic	8.616
15:46710770:A:G	rs150344900	15	46710770	G	A	0.007952	NA	1	rs144917064	228	SNORD11	66825	intergenic	4.553
15:46795662:C:T	rs144917064	15	46795662	C	T	0.007952	1.98506e-08	1	rs144917064	228	SNORD11	151717	intergenic	2.329
15:46800286:C:T	rs142482244	15	46800286	C	T	0.007952	NA	1	rs144917064	228	RNU6-1014P	152569	intergenic	0.107
15:47117425:A:G	rs150411314	15	47117425	A	G	0.00497	NA	0.621235	rs144917064	228	RP11-627D16.2	2298	intergenic	3.196
15:54477113:C:T	rs183034186	15	54477113	T	C	0.04771	4.18081e-09	1	rs183034186	229	UNC13C	0	intronic	0.07
15:54480379:A:G	rs77335028	15	54480379	G	A	0.03579	NA	0.753392	rs183034186	229	UNC13C	0	intronic	1.448
15:54481196:C:T	rs79399761	15	54481196	T	C	0.03976	4.75083e-08	0.834185	rs183034186	229	UNC13C	0	intronic	3.063
15:74488929:A:C	rs545444974	15	74488929	A	C	0.001988	1.69254e-08	1	rs545444974	230	STRA6	0	intronic	1.802
15:92593018:C:G	rs149399057	15	92593018	G	C	0.00497	3.58732e-08	1	rs149399057	231	SLCO3A1	0	intronic	15.89
15:92607923:C:CA	rs571570393	15	92607923	C	CA	0.00497	NA	1	rs149399057	231	SLCO3A1	0	intronic	1.048
15:92672687:C:T	rs140907714	15	92672687	C	T	0.00497	NA	0.636791	rs149399057	231	SLCO3A1	0	intronic	0.964
15:96214377:A:G	rs148077958	15	96214377	A	G	0.006958	4.93361e-08	1	rs148077958	232	RNU2-3P	74655	intergenic	0.161
16:5541416:A:C	rs149250128	16	5541416	A	C	0.003976	4.80062e-08	1	rs149250128	233	RP11-420N3.2	0	ncRNA_intronic	0.142
16:5549829:A:C	rs150235938	16	5549829	C	A	0.002982	NA	0.7485	rs149250128	233	RP11-420N3.2	0	ncRNA_intronic	1.283
16:5627351:C:T	rs149319680	16	5627351	T	C	0.002982	NA	0.7485	rs149250128	233	RP11-420N3.2	0	ncRNA_intronic	0.619
16:6898108:G:T	rs144165262	16	6898108	G	T	0.001988	NA	1	rs113426120	234	RBFOX1	0	intronic	0.089
16:7109434:C:G	rs113796667	16	7109434	C	G	0.001988	NA	1	rs113426120	234	RBFOX1	0	intronic	0.563
16:7225781:C:T	rs111450941	16	7225781	C	T	0.002982	NA	0.665336	rs113426120	234	RBFOX1	0	intronic	10.79
16:7239476:C:T	rs113078989	16	7239476	C	T	0.007952	1.23444e-10	1	rs113078989	234	RBFOX1	0	intronic	0.159
16:7287575:A:C	rs113426120	16	7287575	A	C	0.001988	1.59423e-08	1	rs113426120	234	RBFOX1	0	intronic	0.554
16:7318383:C:T	rs113387767	16	7318383	C	T	0.001988	NA	1	rs113426120	234	RBFOX1	0	intronic	0.476
16:7752167:A:G	rs4630566	16	7752167	A	G	0.0338	4.92044e-08	1	rs4630566	235	RBFOX1	0	intronic	1.714
16:8518564:C:G	rs12449070	16	8518564	G	C	0.4384	NA	0.804037	rs4786251	236	RP11-483K5.2	39506	intergenic	1.081
16:8519041:T:TC	rs34335744	16	8519041	TC	T	0.4384	NA	0.804037	rs4786251	236	RP11-483K5.2	39029	intergenic	2.623
16:8519116:A:G	rs4313799	16	8519116	G	A	0.4384	NA	0.804037	rs4786251	236	RP11-483K5.2	38954	intergenic	9.181
16:8519312:G:T	rs4583224	16	8519312	T	G	0.4354	NA	0.827552	rs4786251	236	RP11-483K5.2	38758	intergenic	20.6
16:8521012:A:G	rs62018601	16	8521012	G	A	0.4374	NA	0.814844	rs4786251	236	RP11-483K5.2	37058	intergenic	0.223
16:8521020:A:C	rs12443675	16	8521020	C	A	0.4354	NA	0.806484	rs4786251	236	RP11-483K5.2	37050	intergenic	0.95
16:8521983:A:T	rs8055012	16	8521983	A	T	0.4384	NA	0.80615	rs4786251	236	RP11-483K5.2	36087	intergenic	1.257
16:8525716:C:G	rs13331481	16	8525716	C	G	0.4314	NA	0.826909	rs4786251	236	RP11-483K5.2	32354	intergenic	0.614
16:8531294:A:G	rs6501141	16	8531294	G	A	0.4076	NA	0.763627	rs4786251	236	RP11-483K5.2	26776	intergenic	6.343
16:8531584:A:C	rs6501143	16	8531584	C	A	0.4066	NA	0.767087	rs4786251	236	RP11-483K5.2	26486	intergenic	1.272
16:8531656:C:G	rs6501144	16	8531656	C	G	0.4085	NA	0.76018	rs4786251	236	RP11-483K5.2	26414	intergenic	0.398
16:8532662:C:G	rs10468339	16	8532662	C	G	0.4274	NA	0.8322	rs4786251	236	RP11-483K5.2	25408	intergenic	0.828
16:8533876:A:G	rs4625706	16	8533876	A	G	0.4841	NA	0.671095	rs4786251	236	RP11-483K5.2	24194	intergenic	3.506
16:8534655:C:T	rs4503777	16	8534655	T	C	0.4284	NA	0.843008	rs4786251	236	RP11-483K5.2	23415	intergenic	4.701
16:8534813:C:G	rs4787226	16	8534813	C	G	0.4274	NA	0.853359	rs4786251	236	RP11-483K5.2	23257	intergenic	3.612
16:8536240:A:T	rs9931308	16	8536240	A	T	0.4254	1.67142e-08	0.852254	rs4786251	236	RP11-483K5.2	21830	intergenic	0.322
16:8537563:C:T	rs7196475	16	8537563	T	C	0.4264	1.75804e-08	0.848955	rs4786251	236	RP11-483K5.2	20507	intergenic	4.426
16:8538433:A:T	rs7202633	16	8538433	T	A	0.4264	1.40202e-08	0.848955	rs4786251	236	RP11-483K5.2	19637	intergenic	5.51
16:8538861:A:ATTTTCT	rs112040154	16	8538861	ATTTTCT	A	0.4274	NA	0.845669	rs4786251	236	RP11-483K5.2	19209	intergenic	10.4
16:8539285:C:T	rs11077311	16	8539285	C	T	0.4344	1.91862e-08	0.832001	rs4786251	236	RP11-483K5.2	18785	intergenic	14.17
16:8544272:C:G	rs4396516	16	8544272	G	C	0.4185	3.77642e-08	0.888607	rs4786251	236	RP11-483K5.2	13798	intergenic	9.49
16:8546283:C:G	rs9934446	16	8546283	C	G	0.4225	3.92499e-08	0.890009	rs4786251	236	RP11-483K5.2	11787	intergenic	1.183
16:8553244:A:G	rs4786251	16	8553244	G	A	0.3936	1.3908e-08	1	rs4786251	236	RP11-483K5.2	4826	intergenic	2.363
16:8559501:C:T	rs11077313	16	8559501	C	T	0.4016	2.6717e-08	0.932158	rs4786251	236	RP11-483K5.2	913	downstream	1.734
16:8559771:T:TTC	rs58561777	16	8559771	TTC	T	0.3966	NA	0.950385	rs4786251	236	RP11-483K5.2	1183	intergenic	1.353
16:8561339:C:G	rs4787237	16	8561339	C	G	0.4672	NA	0.731812	rs4786251	236	RP11-483K5.2	2751	intergenic	1.405
16:8561807:A:T	rs8053145	16	8561807	A	T	0.3936	NA	0.939247	rs4786251	236	RP11-483K5.2	3219	intergenic	0.741
16:8564372:C:T	rs4493030	16	8564372	C	T	0.4602	NA	0.702711	rs4786251	236	RP11-483K5.2	5784	intergenic	3.036
16:8564488:C:T	rs4482270	16	8564488	T	C	0.4602	NA	0.702711	rs4786251	236	RP11-483K5.2	5900	intergenic	2.066
16:8564497:A:G	rs1919074	16	8564497	A	G	0.4602	NA	0.702711	rs4786251	236	RP11-483K5.2	5909	intergenic	1.56
16:8564577:C:G	rs5007953	16	8564577	C	G	0.4612	NA	0.700859	rs4786251	236	RP11-483K5.2	5989	intergenic	0.197
16:8564596:C:T	rs1919073	16	8564596	T	C	0.4612	NA	0.700859	rs4786251	236	RP11-483K5.2	6008	intergenic	4.27
16:8564675:C:G	rs1919072	16	8564675	G	C	0.4602	NA	0.701753	rs4786251	236	RP11-483K5.2	6087	intergenic	0.088
16:8565106:A:G	rs12051332	16	8565106	G	A	0.4602	NA	0.702711	rs4786251	236	RP11-483K5.2	6518	intergenic	7.711
16:8565140:G:T	rs9936616	16	8565140	G	T	0.3181	NA	0.715949	rs4786251	236	RP11-483K5.2	6552	intergenic	5.276
16:8565215:A:G	rs12051338	16	8565215	G	A	0.4602	NA	0.702711	rs4786251	236	RP11-483K5.2	6627	intergenic	4.979
16:8565512:A:T	rs12928104	16	8565512	A	T	0.4602	NA	0.702711	rs4786251	236	RP11-483K5.2	6924	intergenic	0.503
16:8565722:C:T	rs12923941	16	8565722	T	C	0.4602	NA	0.702711	rs4786251	236	RP11-483K5.2	7134	intergenic	3.909
16:8566515:G:T	rs4786257	16	8566515	G	T	0.4592	NA	0.697969	rs4786251	236	RP11-483K5.2	7927	intergenic	10.2
16:8566523:C:T	rs4786258	16	8566523	C	T	0.4592	NA	0.697969	rs4786251	236	RP11-483K5.2	7935	intergenic	11.03
16:8567216:C:G	rs4786259	16	8567216	G	C	0.4602	NA	0.702711	rs4786251	236	RP11-483K5.2	8628	intergenic	0.681
16:8567282:A:G	rs4787244	16	8567282	A	G	0.4602	NA	0.702711	rs4786251	236	RP11-483K5.2	8694	intergenic	1.854
16:8568656:C:T	rs7188260	16	8568656	T	C	0.4632	NA	0.701845	rs4786251	236	RP11-483K5.3	7894	intergenic	2.091
16:8571038:C:G	rs11640966	16	8571038	G	C	0.3469	NA	0.771588	rs4786251	236	RP11-483K5.3	5512	intergenic	0.781
16:8571350:C:G	rs7194277	16	8571350	C	G	0.3449	NA	0.77317	rs4786251	236	RP11-483K5.3	5200	intergenic	0.224
16:8571389:A:G	rs7194451	16	8571389	A	G	0.3449	NA	0.77317	rs4786251	236	RP11-483K5.3	5161	intergenic	4.461
16:8571959:C:T	rs6501149	16	8571959	C	T	0.341	NA	0.775904	rs4786251	236	RP11-483K5.3	4591	intergenic	0.651
16:22875296:A:G	rs208570	16	22875296	G	A	0.1014	NA	0.675952	rs208635	237	HS3ST2	0	intronic	4.805
16:22915327:A:G	rs208635	16	22915327	A	G	0.07256	2.74741e-08	1	rs208635	237	HS3ST2	0	intronic	0.893
16:23466646:C:T	rs117469707	16	23466646	C	T	0.01491	NA	0.811173	rs117736813	238	CTD-2270L9.4	0	ncRNA_intronic	5.642
16:23503930:C:T	rs148171125	16	23503930	C	T	0.0169	NA	0.939244	rs117736813	238	GGA2	0	intronic	4.528
16:23505521:C:T	rs140054201	16	23505521	C	T	0.0169	NA	0.939244	rs117736813	238	GGA2	0	intronic	6.173
16:23520088:A:C	rs147519965	16	23520088	C	A	0.0169	NA	0.939244	rs117736813	238	GGA2	0	intronic	2.702
16:23574839:A:C	rs117736813	16	23574839	C	A	0.0159	3.45669e-08	1	rs117736813	238	UBFD1	0	intronic	4.721
16:23577451:A:G	rs147434456	16	23577451	G	A	0.02087	NA	0.754082	rs117736813	238	UBFD1	0	intronic	4.164
16:23578434:A:G	rs2234433	16	23578434	A	G	0.0169	NA	0.939244	rs117736813	238	UBFD1	0	intronic	14.12
16:46749832:C:G	rs140985720	16	46749832	G	C	0.000994	NA	1	rs145109710	239	MYLK3	0	intronic	1.783
16:46845434:A:G	rs184059676	16	46845434	G	A	0.000994	NA	1	rs145109710	239	C16orf87	0	intronic	0.308
16:46871131:C:T	rs144110941	16	46871131	C	T	0.000994	NA	1	rs145109710	239	CKBP1	5412	intergenic	11.94
16:46890166:C:G	rs143578660	16	46890166	G	C	0.000994	NA	1	rs145109710	239	RP11-480G7.3	4999	intergenic	0.292
16:47129582:C:T	rs142721570	16	47129582	T	C	0.000994	NA	1	rs145109710	239	NETO2	0	intronic	4.206
16:47428143:C:G	rs145109710	16	47428143	G	C	0.000994	8.81438e-09	1	rs145109710	239	ITFG1	0	intronic	4.725
16:47455790:C:T	rs181171973	16	47455790	C	T	0.000994	NA	1	rs145109710	239	ITFG1	0	intronic	1.061
16:47498765:A:G	rs150655190	16	47498765	A	G	0.000994	NA	1	rs145109710	239	PHKB	0	intronic	3.591
16:47781114:A:G	rs117711540	16	47781114	G	A	0.000994	NA	1	rs145109710	239	RP11-523L20.2	0	ncRNA_intronic	7.416
16:47850011:C:T	rs143645818	16	47850011	C	T	0.000994	NA	1	rs145109710	239	RP11-523L20.2	0	ncRNA_intronic	6.52
16:47888093:A:G	rs528422788	16	47888093	A	G	0.000994	NA	1	rs145109710	239	RP11-523L20.2:AC140542.2	00:00:00	ncRNA_intronic	3.866
16:48114840:A:G	rs150535687	16	48114840	G	A	0.000994	NA	1	rs145109710	239	ABCC12	2043	intergenic	3.039
16:49229830:C:T	rs144957055	16	49229830	C	T	0.001988	1.6957e-08	1	rs144957055	240	RP11-22D3.2	24132	intergenic	2.127
16:61124308:A:C	rs151141927	16	61124308	A	C	0.006958	2.14685e-08	1	rs151141927	241	RP11-51O6.1	34439	intergenic	3.723
16:61148234:C:T	rs12447350	16	61148234	T	C	0.005964	4.30756e-08	0.855418	rs151141927	241	RP11-51O6.1	58365	intergenic	0.584
16:61179811:A:AC	rs34766760	16	61179811	A	AC	0.005964	NA	0.855418	rs151141927	241	RP11-51O6.1	89942	intergenic	0.629
16:71076218:A:C	rs559488924	16	71076218	A	C	0.000994	NA	1	rs544477611	242	HYDIN	0	intronic	5.401
16:71078763:A:G	rs188402107	16	71078763	G	A	0.000994	NA	1	rs544477611	242	HYDIN	0	intronic	2.542
16:71159028:C:T	rs538690782	16	71159028	C	T	0.000994	NA	1	rs544477611	242	HYDIN	0	intronic	2.008
16:71360971:A:T	rs146299777	16	71360971	A	T	0.000994	NA	1	rs544477611	242	AC106736.1	4120	intergenic	9.378
16:71433103:C:T	rs182795740	16	71433103	C	T	0.000994	NA	1	rs544477611	242	CALB2	8761	intergenic	3.631
16:71520276:G:T	rs183717113	16	71520276	G	T	0.000994	NA	1	rs544477611	242	AC010547.9:ZNF19	00:00:00	intronic	0.258
16:71520279:C:T	rs189205445	16	71520279	T	C	0.000994	NA	1	rs544477611	242	AC010547.9:ZNF19	00:00:00	intronic	0.708
16:71554290:A:G	rs574232514	16	71554290	A	G	0.000994	NA	1	rs544477611	242	ZNF19	0	intronic	3.456
16:71566508:C:G	rs182155000	16	71566508	C	G	0.000994	NA	1	rs544477611	242	ZNF19:CHST4	00:00:00	intronic	0.738
16:71700046:A:C	rs192310733	16	71700046	A	C	0.000994	NA	1	rs544477611	242	PHLPP2:RNU6-208P	00:00:00	ncRNA_exonic	2.971
16:71790656:C:T	rs147396326	16	71790656	C	T	0.000994	NA	1	rs544477611	242	AP1G1	0	intronic	0.509
16:71873678:A:C	rs538835393	16	71873678	C	A	0.000994	NA	1	rs544477611	242	RP11-417N10.3	3842	intergenic	1.072
16:72019936:C:T	rs544477611	16	72019936	C	T	0.000994	6.67819e-09	1	rs544477611	242	PKD1L3	0	ncRNA_intronic	0.555
16:72056320:C:T	rs61757214	16	72056320	C	T	0.000994	NA	1	rs544477611	242	DHODH	0	exonic	7.746
16:72448583:A:G	rs528874300	16	72448583	G	A	0.000994	NA	1	rs544477611	242	AC004158.2	10800	intergenic	0.049
16:72589966:A:T	rs575120100	16	72589966	A	T	0.000994	NA	1	rs544477611	242	AC004158.2	0	ncRNA_intronic	2.605
16:79592055:A:C	16:79592055:A:C	16	79592055	C	A	0.163	NA	0.61038	rs400009	243	MAF	27684	intergenic	0.59
16:79592055:C:T	16:79592055:C:T	16	79592055	C	T	0.000994	NA	0.61038	rs400009	243	MAF	27684	NA	0.431
16:79604533:A:C	rs400009	16	79604533	A	C	0.2227	9.04267e-09	1	rs400009	243	MAF	15206	intergenic	4.494
16:79605163:A:G	rs428118	16	79605163	A	G	0.2237	1.03643e-08	0.994008	rs400009	243	MAF	14576	intergenic	5.864
16:79605274:A:G	rs386687	16	79605274	G	A	0.2247	1.16323e-08	0.988061	rs400009	243	MAF	14465	intergenic	4.163
17:1053148:C:T	rs181117702	17	1053148	C	T	0.001988	2.40379e-08	1	rs181117702	244	ABR	0	intronic	4.333
17:1053896:A:G	rs142521093	17	1053896	G	A	0.001988	NA	1	rs181117702	244	ABR	0	intronic	6.562
17:19500982:A:G	rs138952866	17	19500982	A	G	0.00497	2.35146e-08	1	rs138952866	245	RP11-1113L8.1	0	ncRNA_intronic	1.902
17:19543943:C:T	rs144469971	17	19543943	T	C	0.006958	3.92757e-08	0.711417	rs138952866	245	CTD-2104P17.1	6804	intergenic	0.77
17:19546703:A:C	rs138916164	17	19546703	C	A	0.006958	3.72806e-08	0.711417	rs138952866	245	ALDH3A2	4745	intergenic	0.926
17:19551226:C:T	rs3888642	17	19551226	T	C	0.007952	NA	0.621235	rs138952866	245	ALDH3A2	222	upstream	5.224
17:19558438:A:T	rs4646794	17	19558438	T	A	0.007952	NA	0.621235	rs138952866	245	ALDH3A2	0	intronic	4.444
17:19558542:A:T	rs4646795	17	19558542	T	A	0.007952	NA	0.621235	rs138952866	245	ALDH3A2	0	intronic	4.088
17:19564718:C:T	rs4646801	17	19564718	T	C	0.007952	NA	0.621235	rs138952866	245	ALDH3A2	0	UTR3	2.788
17:19565504:A:G	rs4646802	17	19565504	G	A	0.007952	NA	0.621235	rs138952866	245	ALDH3A2	0	intronic	2.658
17:19569003:C:T	rs4646804	17	19569003	C	T	0.007952	NA	0.621235	rs138952866	245	ALDH3A2	0	intronic	0.194
17:19574032:C:T	rs149443575	17	19574032	C	T	0.007952	NA	0.621235	rs138952866	245	ALDH3A2	0	intronic	0.037
17:19576003:A:G	rs78763758	17	19576003	A	G	0.007952	NA	0.621235	rs138952866	245	ALDH3A2	0	intronic	1.489
17:19578409:A:C	rs77691916	17	19578409	A	C	0.007952	NA	0.621235	rs138952866	245	ALDH3A2	0	intronic	8.893
17:19582533:A:G	rs4646807	17	19582533	A	G	0.007952	NA	0.621235	rs138952866	245	SLC47A2	0	intronic	0.706
17:19586635:C:G	rs78713688	17	19586635	C	G	0.007952	NA	0.621235	rs138952866	245	SLC47A2	0	intronic	0.053
17:19586657:C:G	rs80221837	17	19586657	G	C	0.007952	NA	0.621235	rs138952866	245	SLC47A2	0	intronic	0.061
17:19590615:A:G	rs74893002	17	19590615	G	A	0.007952	NA	0.621235	rs138952866	245	SLC47A2	0	intronic	0.559
17:19597621:A:G	rs79580614	17	19597621	A	G	0.007952	NA	0.621235	rs138952866	245	SLC47A2	0	intronic	1.056
17:19601002:G:GCTAT	rs144340268	17	19601002	G	GCTAT	0.007952	NA	0.621235	rs138952866	245	SLC47A2	0	intronic	8.092
17:31814468:A:C	rs189313617	17	31814468	C	A	0.000994	NA	1	rs187605161	246	ASIC2	0	intronic	0.069
17:31823661:A:G	rs193215658	17	31823661	G	A	0.000994	NA	1	rs187605161	246	ASIC2	0	intronic	0.383
17:31915715:G:T	rs573205923	17	31915715	G	T	0.000994	NA	1	rs187605161	246	ASIC2:RP11-31I22.3	00:00:00	ncRNA_intronic	4.925
17:32034910:G:T	rs544740014	17	32034910	T	G	0.000994	NA	1	rs187605161	246	ASIC2	0	intronic	3.467
17:32308992:A:G	rs190599869	17	32308992	G	A	0.000994	NA	1	rs187605161	246	ASIC2	0	intronic	3.041
17:32358626:A:G	rs571481877	17	32358626	G	A	0.000994	NA	1	rs187605161	246	ASIC2	0	intronic	8.149
17:32476805:A:G	rs183338343	17	32476805	G	A	0.000994	NA	1	rs187605161	246	ASIC2	0	intronic	0.407
17:32735865:C:T	rs563922308	17	32735865	C	T	0.000994	NA	1	rs187605161	246	CCL1	45614	intergenic	1.152
17:32811982:C:T	rs187605161	17	32811982	T	C	0.000994	8.72739e-09	1	rs187605161	246	AC011193.1	5005	intergenic	7.295
17:32865495:A:G	rs188454478	17	32865495	G	A	0.000994	NA	1	rs187605161	246	C17orf102	35646	intergenic	0.001
17:33211815:G:T	rs555762056	17	33211815	T	G	0.000994	NA	1	rs187605161	246	RP11-642M2.1	25749	intergenic	2.167
17:33713322:A:C	rs561728941	17	33713322	C	A	0.000994	NA	1	rs187605161	246	RP11-686D22.6	8624	intergenic	0.393
17:33790384:C:G	rs547914896	17	33790384	G	C	0.000994	NA	1	rs187605161	246	SLFN12L	883	intergenic	0.162
17:49683529:C:T	rs558924683	17	49683529	T	C	0.002982	9.26148e-09	1	rs558924683	247	RN7SL699P	10410	intergenic	4.568
17:49797099:C:G	rs140190674	17	49797099	G	C	0.001988	NA	0.665336	rs558924683	247	CA10	0	intronic	0.123
17:73966276:A:G	rs192151310	17	73966276	G	A	0.00497	2.77731e-08	1	rs192151310	248	ACOX1	0	intronic	4.553
18:1624956:G:T	rs143400211	18	1624956	G	T	0.003976	7.6335e-10	1	rs143400211	249	RP11-476K15.1	0	ncRNA_intronic	2.585
18:9617988:G:T	rs8087795	18	9617988	T	G	0.2803	NA	0.625923	rs12967010	250	RP11-692N5.1:RNU6-903P	00:00:00	ncRNA_exonic	5.208
18:9623257:A:G	rs11872850	18	9623257	G	A	0.2793	NA	0.620251	rs12967010	250	RP11-692N5.1	3895	intergenic	2.79
18:9623938:A:C	rs7231696	18	9623938	A	C	0.2793	NA	0.620251	rs12967010	250	RP11-692N5.1	4576	intergenic	7.224
18:9625192:C:CTAAAAAACAAAAAAAGAAAATG	rs71168081	18	9625192	C	CTAAAAAACAAAAAAAGAAAATG	0.2793	NA	0.620251	rs12967010	250	RP11-692N5.1	5830	intergenic	3.886
18:9627411:C:T	rs2867167	18	9627411	C	T	0.2783	NA	0.616311	rs12967010	250	RP11-692N5.1	8049	intergenic	9.004
18:9635330:C:T	rs12604546	18	9635330	C	T	0.2873	NA	0.682288	rs12967010	250	RP11-692N5.1	15968	intergenic	6.851
18:9636935:C:T	rs35603721	18	9636935	C	T	0.2038	NA	0.670562	rs12967010	250	RP11-692N5.1	17573	intergenic	3.488
18:9644866:G:T	rs12957571	18	9644866	G	T	0.2068	NA	0.752638	rs12967010	250	RP11-692N5.1	25504	intergenic	0.073
18:9645035:C:T	rs12967010	18	9645035	C	T	0.2594	3.64067e-08	1	rs12967010	250	RP11-692N5.1	25673	intergenic	6.042
18:9647658:A:G	rs55818445	18	9647658	G	A	0.2147	NA	0.77388	rs12967010	250	RP11-692N5.1	28296	intergenic	10.3
18:9648419:G:T	rs12959303	18	9648419	G	T	0.2137	NA	0.779299	rs12967010	250	RP11-692N5.1	29057	intergenic	0.474
18:9650494:A:G	rs12960645	18	9650494	G	A	0.2117	NA	0.752318	rs12967010	250	KRT18P8	27750	intergenic	0.729
18:9651260:A:G	rs62080347	18	9651260	G	A	0.2117	NA	0.752318	rs12967010	250	KRT18P8	26984	intergenic	2.053
18:9651615:C:G	rs16955402	18	9651615	C	G	0.2495	NA	0.88512	rs12967010	250	KRT18P8	26629	intergenic	1.197
18:9652756:G:T	rs2061139	18	9652756	T	G	0.2117	NA	0.743142	rs12967010	250	KRT18P8	25488	intergenic	7.639
18:9652866:A:G	rs2061138	18	9652866	G	A	0.2117	NA	0.743142	rs12967010	250	KRT18P8	25378	intergenic	2.225
18:9652868:A:G	rs2061137	18	9652868	G	A	0.2117	NA	0.743142	rs12967010	250	KRT18P8	25376	intergenic	0.165
18:9652982:A:T	rs2061136	18	9652982	A	T	0.2117	NA	0.743142	rs12967010	250	KRT18P8	25262	intergenic	2.865
18:9653171:A:G	rs4384658	18	9653171	A	G	0.2117	NA	0.743142	rs12967010	250	KRT18P8	25073	intergenic	0.129
18:30085756:C:G	rs192451319	18	30085756	C	G	0.000994	NA	1	rs140360321	251	WBP11P1	5869	intergenic	0.205
18:30283200:C:G	rs144112053	18	30283200	C	G	0.000994	NA	1	rs140360321	251	KLHL14	0	intronic	9.647
18:30574738:G:T	rs191054192	18	30574738	T	G	0.001988	NA	0.665336	rs190659120	251	CCDC178	0	intronic	7.833
18:30723457:C:T	rs190158204	18	30723457	T	C	0.000994	NA	1	rs140360321	251	CCDC178	0	intronic	6.367
18:30784282:A:T	rs533999499	18	30784282	A	T	0.000994	NA	1	rs140360321	251	CCDC178	0	intronic	1.462
18:30902625:C:T	rs143486343	18	30902625	T	C	0.000994	NA	1	rs140360321	251	CCDC178	0	intronic	1.713
18:30916178:C:T	rs570040499	18	30916178	T	C	0.000994	NA	1	rs140360321	251	CCDC178	0	intronic	1.049
18:31012892:C:T	rs140360321	18	31012892	C	T	0.000994	8.94332e-09	1	rs140360321	251	CCDC178	0	intronic	3.744
18:31081818:A:G	rs186542305	18	31081818	G	A	0.000994	NA	1	rs140360321	251	RP11-258B16.1	50268	intergenic	0.251
18:31179874:A:C	rs569915424	18	31179874	C	A	0.000994	NA	1	rs140360321	251	ASXL3	0	intronic	3.081
18:31206889:A:G	rs190074047	18	31206889	A	G	0.001988	NA	0.665336	rs190659120	251	ASXL3	0	exonic	18.61
18:31258958:G:T	rs538930988	18	31258958	T	G	0.000994	NA	1	rs140360321	251	ASXL3	0	intronic	6.283
18:31270531:A:G	rs150290994	18	31270531	A	G	0.001988	NA	0.665336	rs190659120	251	ASXL3	0	intronic	4.975
18:31320333:C:G	rs190659120	18	31320333	G	C	0.002982	1.83676e-08	1	rs190659120	251	ASXL3	0	exonic	23.3
18:31434948:C:T	rs75515649	18	31434948	T	C	0.000994	NA	1	rs140360321	251	NOL4	0	intronic	5.251
18:31511408:A:G	rs578201428	18	31511408	G	A	0.000994	NA	1	rs140360321	251	NOL4	0	intronic	2.775
18:31531143:C:T	rs148470359	18	31531143	T	C	0.000994	NA	1	rs140360321	251	NOL4	0	intronic	2.096
18:31597542:A:T	rs149866900	18	31597542	T	A	0.001988	NA	0.665336	rs190659120	251	NOL4	0	intronic	1.079
18:31600833:C:T	rs150543938	18	31600833	T	C	0.000994	NA	1	rs140360321	251	NOL4	0	intronic	2.38
18:31696478:A:T	rs188492246	18	31696478	T	A	0.000994	NA	1	rs140360321	251	NOL4	0	intronic	5.926
18:31778324:A:G	rs141641990	18	31778324	A	G	0.001988	NA	0.665336	rs190659120	251	NOL4	0	intronic	2.481
18:31813989:A:G	rs370471849	18	31813989	G	A	0.000994	NA	1	rs140360321	251	NOL4	9072	intergenic	0.07
18:32003864:C:T	rs186078588	18	32003864	T	C	0.001988	NA	0.665336	rs190659120	251	DTNA	69389	intergenic	3.083
18:41612501:G:T	rs117978877	18	41612501	G	T	0.0159	NA	0.747586	rs190475076	252	AC083760.1	6934	intergenic	1.731
18:41726550:A:T	rs190475076	18	41726550	A	T	0.01392	4.35838e-08	1	rs190475076	252	RNA5SP455	74883	intergenic	0.888
18:41756499:C:T	rs117318176	18	41756499	C	T	0.01491	NA	0.931425	rs190475076	252	RNA5SP455	104832	intergenic	0.013
18:49966199:A:G	rs137928735	18	49966199	A	G	0.007952	1.0647e-08	1	rs137928735	253	DCC	0	intronic	0.216
18:50023354:G:T	rs117281079	18	50023354	G	T	0.01093	NA	0.722865	rs137928735	253	DCC	0	intronic	3.055
18:50024307:G:T	rs551221024	18	50024307	T	G	0.005964	3.16772e-08	1	rs551221024	253	DCC	0	intronic	0.959
18:50134741:A:G	rs145161322	18	50134741	A	G	0.00497	NA	0.83166	rs551221024	253	DCC	0	intronic	2.218
18:51679677:G:GGGT	rs553098699	18	51679677	GGGT	G	0.006958	NA	0.67775	rs142287780	254	MBD2	0	UTR3	6.566
18:51777439:C:T	rs147321143	18	51777439	C	T	0.00994	NA	0.663771	rs142287780	254	POLI	18334	intergenic	10.65
18:51786826:T:TA	rs566179772	18	51786826	T	TA	0.007952	NA	0.798235	rs142287780	254	POLI	8947	intergenic	2.082
18:51878836:A:G	rs148066269	18	51878836	G	A	0.00497	NA	0.874124	rs142287780	254	STARD6	0	intronic	0.971
18:51893810:G:T	rs78078310	18	51893810	G	T	0.005964	NA	1	rs142287780	254	C18orf54	0	intronic	2.683
18:51945469:A:G	rs142287780	18	51945469	G	A	0.005964	3.5352e-08	1	rs142287780	254	SNRPGP2	11984	intergenic	2.49
18:52234566:A:C	rs79045290	18	52234566	C	A	0.005964	NA	0.763652	rs142287780	254	RP11-289E15.1	31	downstream	0.092
18:52245900:C:G	rs141392428	18	52245900	G	C	0.005964	NA	0.763652	rs142287780	254	DYNAP	9087	intergenic	0.083
18:52290431:C:T	rs374441764	18	52290431	C	T	0.002982	NA	0.664667	rs142287780	254	DYNAP	23706	intergenic	3.446
18:52307802:C:T	rs77681822	18	52307802	C	T	0.002982	NA	0.664667	rs142287780	254	DYNAP	41077	intergenic	1.234
18:57360100:A:G	rs112477376	18	57360100	G	A	0.000994	NA	1	rs142556821	255	CCBE1	0	intronic	3.406
18:57567915:A:G	rs576389163	18	57567915	G	A	0.000994	NA	1	rs142556821	255	PMAIP1	0	intronic	10.94
18:57659513:A:G	rs573135485	18	57659513	G	A	0.000994	NA	1	rs142556821	255	SDCCAG3P1	17710	intergenic	2.356
18:57667012:C:T	rs552704627	18	57667012	C	T	0.000994	NA	1	rs142556821	255	SDCCAG3P1	10211	intergenic	1.798
18:57673294:C:T	rs554764942	18	57673294	C	T	0.000994	NA	1	rs142556821	255	SDCCAG3P1	3929	intergenic	0.13
18:57690195:A:T	rs182455611	18	57690195	T	A	0.000994	NA	1	rs142556821	255	RNU6-567P	4231	intergenic	6.84
18:57744651:A:G	rs569806132	18	57744651	A	G	0.000994	NA	1	rs142556821	255	RP11-795H16.3	47613	intergenic	13.32
18:58302492:A:G	rs552825906	18	58302492	G	A	0.000994	NA	1	rs142556821	255	RP11-325K19.2:RP11-325K19.1	00:00:00	ncRNA_intronic	1.247
18:58316764:C:T	rs560725600	18	58316764	T	C	0.000994	NA	1	rs142556821	255	RP11-325K19.2:RP11-325K19.1	00:00:00	ncRNA_intronic	10.54
18:58329342:A:T	rs142556821	18	58329342	A	T	0.000994	2.03272e-08	1	rs142556821	255	RP11-325K19.1	0	ncRNA_intronic	1.384
18:58370607:A:C	rs186456485	18	58370607	A	C	0.000994	NA	1	rs142556821	255	RP11-325K19.1	0	ncRNA_intronic	3.074
18:58688439:A:G	rs543530177	18	58688439	G	A	0.000994	NA	1	rs142556821	255	RP11-325K19.1	118479	intergenic	0.331
18:58717521:A:T	rs576860769	18	58717521	A	T	0.000994	NA	1	rs142556821	255	RP11-325K19.1	147561	intergenic	1.23
18:58810571:C:T	rs78243297	18	58810571	C	T	0.000994	NA	1	rs142556821	255	CDH20	190243	intergenic	0.145
18:58841100:C:T	rs186508415	18	58841100	C	T	0.000994	NA	1	rs142556821	255	CDH20	159714	intergenic	0.407
18:59109248:A:C	rs565991443	18	59109248	A	C	0.000994	NA	1	rs142556821	255	CDH20	0	intronic	3.047
18:59211235:A:G	rs201266651	18	59211235	A	G	0.000994	NA	1	rs142556821	255	CDH20	0	intronic	3.489
18:60321002:C:T	rs4941149	18	60321002	T	C	0.2465	1.50854e-08	1	rs4941149	256	RN7SL705P	3167	intergenic	8.172
18:60352476:C:G	rs148727801	18	60352476	G	C	0.007952	1.18453e-08	1	rs148727801	256	PHLPP1	30195	intergenic	0.862
18:60505466:C:T	rs117764983	18	60505466	T	C	0.006958	NA	0.873236	rs148727801	256	PHLPP1	0	intronic	6.585
18:60519624:C:T	rs186714980	18	60519624	T	C	0.007952	NA	1	rs148727801	256	PHLPP1	0	intronic	1.528
18:60541987:C:T	rs140272754	18	60541987	T	C	0.006958	NA	0.873236	rs148727801	256	PHLPP1	0	intronic	4.99
18:60573678:A:G	rs138542680	18	60573678	G	A	0.007952	NA	1	rs148727801	256	PHLPP1	0	intronic	2.596
18:60587832:A:G	rs117749475	18	60587832	G	A	0.006958	NA	0.873236	rs148727801	256	PHLPP1	0	intronic	1.962
18:60659705:A:G	rs146436880	18	60659705	G	A	0.006958	NA	0.873236	rs148727801	256	PHLPP1	12038	intergenic	2.988
18:60667448:A:G	rs147967840	18	60667448	G	A	0.006958	NA	0.638109	rs148727801	256	PHLPP1	19781	intergenic	3.126
18:60733793:C:T	rs193291249	18	60733793	C	T	0.00497	NA	0.621235	rs148727801	256	BCL2	56785	intergenic	6.6
18:68057016:A:G	rs71370395	18	68057016	A	G	0.08847	4.5808e-08	1	rs71370395	257	RP11-41O4.2	5188	intergenic	1.593
18:72404574:A:G	rs142519680	18	72404574	G	A	0.001988	4.4062e-09	1	rs142519680	258	ZNF407	0	intronic	2.541
19:5834969:A:G	rs547025646	19	5834969	G	A	0.000994	NA	1	rs149088201	259	FUT6	0	UTR5	0.528
19:5911076:C:T	rs550076346	19	5911076	C	T	0.000994	NA	1	rs149088201	259	AC104532.2	0	intronic	0.858
19:5960120:C:T	rs552519960	19	5960120	C	T	0.000994	NA	1	rs149088201	259	RANBP3	0	intronic	4.913
19:6134500:A:C	rs181525815	19	6134500	C	A	0.000994	NA	1	rs149088201	259	RFX2	0	intronic	0.928
19:6171342:G:T	rs145474296	19	6171342	T	G	0.000994	NA	1	rs149088201	259	RFX2:ACSBG2	00:00:00	intronic	1.481
19:6215959:A:G	rs570984410	19	6215959	G	A	0.000994	NA	1	rs149088201	259	MLLT1	0	intronic	5.396
19:6461970:A:T	rs73920674	19	6461970	T	A	0.000994	NA	1	rs149088201	259	SLC25A23	0	intronic	0.243
19:6594882:A:G	rs191250148	19	6594882	G	A	0.000994	NA	1	rs149088201	259	CD70	0	intronic	0.833
19:6727316:A:G	rs149088201	19	6727316	A	G	0.000994	1.22671e-08	1	rs149088201	259	C3	0	intronic	1.825
19:6875374:C:T	rs140990199	19	6875374	C	T	0.000994	NA	1	rs149088201	259	EMR1	12202	intergenic	0.218
19:6986609:A:G	rs557285861	19	6986609	A	G	0.000994	NA	1	rs149088201	259	EMR4P	0	ncRNA_intronic	2.628
19:7009283:A:G	rs182203410	19	7009283	A	G	0.000994	NA	1	rs149088201	259	AC025278.1	2230	intergenic	8.141
19:7017539:C:T	rs561661043	19	7017539	T	C	0.000994	NA	1	rs149088201	259	CTB-25J19.1	1771	intergenic	3.599
19:7082034:C:T	rs201136508	19	7082034	C	T	0.000994	NA	1	rs149088201	259	ZNF557	0	exonic	32
19:7126757:C:T	rs148887334	19	7126757	C	T	0.000994	NA	1	rs149088201	259	INSR	0	intronic	5.142
19:7208812:C:T	rs567371419	19	7208812	C	T	0.000994	NA	1	rs149088201	259	INSR	0	intronic	2.245
19:7210336:A:G	rs553638220	19	7210336	A	G	0.000994	NA	1	rs149088201	259	INSR	0	intronic	4.7
19:7271913:C:T	rs143365375	19	7271913	C	T	0.000994	NA	1	rs149088201	259	INSR	0	intronic	1.819
19:8217544:A:T	rs59574605	19	8217544	A	T	0.002982	NA	0.665336	rs200032872	260	FBN3	2813	intergenic	1.759
19:8526903:C:T	rs182343756	19	8526903	C	T	0.002982	NA	0.665336	rs200032872	260	HNRNPM	0	intronic	6.262
19:8783702:G:T	rs532715265	19	8783702	G	T	0.001988	NA	1	rs200032872	260	AC092566.1	2976	intergenic	0.185
19:8912602:C:T	rs181539159	19	8912602	T	C	0.001988	NA	1	rs200032872	260	ZNF558	7777	intergenic	2.536
19:8969409:C:T	rs200032872	19	8969409	C	T	0.001988	4.10382e-08	1	rs200032872	260	MUC16	0	exonic	14.93
19:9490451:A:G	rs548060710	19	9490451	G	A	0.001988	NA	1	rs200032872	260	ZNF559-ZNF177:ZNF177	00:00:00	intronic	0.975
19:9524533:A:T	rs146812179	19	9524533	A	T	0.001988	NA	1	rs200032872	260	ZNF266	0	exonic	3.497
19:9536831:G:T	rs191986470	19	9536831	G	T	0.001988	NA	1	rs200032872	260	ZNF266	0	intronic	0.578
19:9576915:A:T	rs187001669	19	9576915	A	T	0.001988	NA	1	rs200032872	260	ZNF560	267	downstream	0.627
19:9966811:A:G	rs185427524	19	9966811	G	A	0.001988	NA	1	rs200032872	260	OLFM2	0	intronic	9.483
19:12529905:C:G	rs148199490	19	12529905	G	C	0.007952	1.61142e-08	1	rs117597130	261	CTD-3105H18.16	0	intronic	1.83
19:12568064:A:G	rs141669192	19	12568064	A	G	0.00497	1.704e-08	0.621235	rs117597130	261	CTD-3105H18.18:CTD-3105H18.7	00:00:00	ncRNA_intronic	0.051
19:12568392:C:T	rs117597130	19	12568392	C	T	0.007952	8.90824e-09	1	rs117597130	261	CTD-3105H18.18:CTD-3105H18.7	00:00:00	splicing	12.82
19:12635490:C:G	rs117421926	19	12635490	G	C	0.007952	NA	0.762094	rs117597130	261	ZNF709	0	intronic	4.67
19:15956576:A:G	rs73005469	19	15956576	G	A	0.4175	NA	0.615006	rs61021803	262	AC004791.2	6226	intergenic	2.467
19:15959200:A:G	rs2189784	19	15959200	G	A	0.4463	NA	0.817498	rs61021803	262	AC004791.2	3602	intergenic	0.01
19:15959405:C:T	rs8110863	19	15959405	T	C	0.4473	NA	0.820181	rs61021803	262	AC004791.2	3397	intergenic	3.072
19:15962509:A:G	rs7251874	19	15962509	A	G	0.4463	NA	0.823981	rs61021803	262	AC004791.2	293	downstream	5.184
19:15965245:A:G	rs12608790	19	15965245	A	G	0.4463	NA	0.823981	rs61021803	262	AC004791.2	0	ncRNA_intronic	1.91
19:15965853:A:G	rs61021803	19	15965853	A	G	0.4901	4.16258e-09	1	rs61021803	262	AC004791.2	0	ncRNA_intronic	0.246
19:15966418:G:GAT	rs541071460	19	15966418	GAT	G	0.1938	NA	0.887287	rs61021803	262	AC004791.2	0	ncRNA_intronic	0.33
19:15966418:GAT:GATAT	rs550035372	19	15966418	GAT	GATAT	0.4692	NA	0.887287	rs61021803	262	AC004791.2	0	NA	NA
19:15970305:A:G	rs56188147	19	15970305	A	G	0.4881	1.11449e-08	0.991976	rs61021803	262	AC004791.2	0	ncRNA_intronic	6.659
19:21198467:A:G	rs62122570	19	21198467	G	A	0.1302	NA	0.601544	rs59827445	263	ZNF430	4958	intergenic	1.609
19:21287673:C:T	rs62124881	19	21287673	C	T	0.1014	NA	0.859995	rs59827445	263	ZNF714	0	intronic	0.299
19:21289307:A:G	rs139679748	19	21289307	G	A	0.1034	NA	0.840475	rs59827445	263	ZNF714	0	intronic	1.213
19:21289308:A:G	rs151167851	19	21289308	G	A	0.1024	NA	0.850149	rs59827445	263	ZNF714	0	intronic	1.346
19:21298687:G:GT	rs148942347	19	21298687	G	GT	0.1024	NA	0.850149	rs59827445	263	ZNF714	0	intronic	0.703
19:21315605:G:GAATGTTGTCC	rs151337615	19	21315605	GAATGTTGTCC	G	0.1004	NA	0.87002	rs59827445	263	ZNF714	7531	intergenic	2.526
19:21319618:C:G	rs62124910	19	21319618	C	G	0.1054	NA	0.915929	rs59827445	263	ZNF431	5208	intergenic	0.554
19:21319622:A:G	rs62124911	19	21319622	A	G	0.1054	NA	0.915929	rs59827445	263	ZNF431	5204	intergenic	0.069
19:21319695:C:T	rs62124912	19	21319695	C	T	0.1143	NA	1	rs59827445	263	ZNF431	5131	intergenic	1.835
19:21320159:G:T	rs61433331	19	21320159	T	G	0.1143	NA	1	rs59827445	263	ZNF431	4667	intergenic	0.023
19:21320230:G:T	rs59827445	19	21320230	T	G	0.1143	2.64509e-08	1	rs59827445	263	ZNF431	4596	intergenic	0.04
19:21320231:A:G	rs59254688	19	21320231	A	G	0.1143	2.72778e-08	1	rs59827445	263	ZNF431	4595	intergenic	0.017
19:21320541:C:T	rs57929570	19	21320541	C	T	0.1143	NA	1	rs59827445	263	ZNF431	4285	intergenic	0.065
19:21387559:C:T	rs11085435	19	21387559	C	T	0.1083	NA	0.924443	rs59827445	263	ZNF431	14524	intergenic	0.449
19:21387808:A:G	rs11085436	19	21387808	G	A	0.1083	NA	0.924443	rs59827445	263	ZNF431	14773	intergenic	6.242
19:30643343:A:G	rs192818323	19	30643343	G	A	0.000994	NA	1	rs534108382	264	AC005597.1	67229	intergenic	0.073
19:30795420:C:T	rs574003772	19	30795420	C	T	0.000994	NA	1	rs534108382	264	ZNF536	0	intronic	1.881
19:30883122:A:G	rs181230294	19	30883122	G	A	0.000994	NA	1	rs534108382	264	ZNF536	0	intronic	3.82
19:30889301:C:T	rs535150034	19	30889301	T	C	0.000994	NA	1	rs534108382	264	ZNF536	0	intronic	0.203
19:31066728:A:G	rs540809807	19	31066728	G	A	0.000994	NA	1	rs534108382	264	ZNF536	0	intronic	1.22
19:31464790:C:T	rs538138935	19	31464790	C	T	0.000994	NA	1	rs534108382	264	CTC-400I9.3	16691	intergenic	4.57
19:31469787:C:T	rs561342520	19	31469787	C	T	0.000994	NA	1	rs534108382	264	CTC-400I9.3	21688	intergenic	0.109
19:31561150:A:C	rs576081532	19	31561150	C	A	0.000994	NA	1	rs534108382	264	AC020952.1	79211	intergenic	12.72
19:31628256:A:G	rs534108382	19	31628256	G	A	0.000994	4.8791e-08	1	rs534108382	264	AC020952.1	12105	intergenic	3.106
19:32047004:A:G	rs375402429	19	32047004	G	A	0.000994	NA	1	rs534108382	264	CTD-2050I18.1	1300	intergenic	0.386
19:32315936:A:C	rs538317032	19	32315936	A	C	0.000994	NA	1	rs534108382	264	RNU6-967P	37774	intergenic	1.843
19:32476519:A:G	rs538674682	19	32476519	G	A	0.000994	NA	1	rs534108382	264	CTC-360P9.4	0	ncRNA_intronic	0.93
19:51693412:C:T	rs186271710	19	51693412	C	T	0.00497	2.21599e-08	1	rs186271710	265	SIGLEC20P	0	ncRNA_intronic	1.283
19:52730342:A:G	rs10421191	19	52730342	A	G	0.09046	3.78867e-08	1	rs10421191	266	PPP2R1A:CTD-2525I3.3	00:00:00	ncRNA_intronic	8.511
19:57834073:C:G	rs138502663	19	57834073	C	G	0.006958	3.97985e-09	1	rs138502663	267	ZNF543	0	intronic	6.79
19:57868356:C:T	rs148833230	19	57868356	C	T	0.008946	NA	0.774642	rs138502663	267	ZNF304	0	exonic	12.24
19:58808073:G:T	rs192093293	19	58808073	T	G	0.001988	1.4304e-08	1	rs144187501	268	AC010642.1	0	intronic	3.091
19:58808074:A:G	rs144187501	19	58808074	A	G	0.001988	6.66238e-09	1	rs144187501	268	AC010642.1	0	intronic	0.369
19:58809170:C:T	rs571715159	19	58809170	T	C	0.001988	NA	1	rs144187501	268	AC010642.1	0	intronic	1.583
19:58810700:A:G	rs574129739	19	58810700	A	G	0.001988	NA	1	rs144187501	268	AC010642.1	0	intronic	1.029
19:58813026:C:T	rs184141797	19	58813026	T	C	0.002982	NA	0.665336	rs144187501	268	AC010642.1	0	intronic	6.749
20:16900365:A:G	rs714639	20	16900365	A	G	0.1074	2.52605e-08	1	rs714639	269	RP5-1195D24.1	55571	intergenic	5.356
20:16900661:C:T	rs714636	20	16900661	C	T	0.1093	2.87344e-08	0.936894	rs714639	269	RP5-1195D24.1	55867	intergenic	2.633
20:16905443:A:G	rs17763803	20	16905443	G	A	0.1103	2.94434e-08	0.926916	rs714639	269	U3	58033	intergenic	3.613
20:16909649:A:G	rs74181935	20	16909649	A	G	0.1064	3.37411e-08	0.884675	rs714639	269	U3	53827	intergenic	3.34
20:16923742:A:G	rs16998470	20	16923742	A	G	0.1243	NA	0.741061	rs714639	269	U3	39734	intergenic	4.896
20:16939660:A:G	rs34342849	20	16939660	G	A	0.1074	2.74695e-08	0.836812	rs714639	269	U3	23816	intergenic	1.642
20:16943536:A:T	rs4408790	20	16943536	T	A	0.1083	NA	0.854997	rs74181938	269	U3	19940	intergenic	2.283
20:16943963:A:G	rs13043346	20	16943963	A	G	0.1103	NA	0.855483	rs74181938	269	U3	19513	intergenic	1.507
20:16945513:A:T	rs34239378	20	16945513	T	A	0.09145	6.37016e-09	0.770725	rs74181938	269	U3	17963	intergenic	0.727
20:16950427:C:G	rs34466248	20	16950427	C	G	0.1074	4.16862e-08	0.902201	rs74181938	269	U3	13049	intergenic	0.921
20:16950588:C:T	rs16998509	20	16950588	T	C	0.1074	4.23608e-08	0.902201	rs74181938	269	U3	12888	intergenic	0.038
20:16951199:C:T	rs2038124	20	16951199	T	C	0.09245	9.079e-09	0.760492	rs74181938	269	U3	12277	intergenic	2.707
20:16957028:C:T	rs13042430	20	16957028	C	T	0.1064	2.54913e-08	0.911875	rs74181938	269	U3	6448	intergenic	3.603
20:16962106:A:G	rs6105689	20	16962106	A	G	0.1501	NA	0.627491	rs74181938	269	U3	1370	intergenic	1.77
20:16962673:A:C	rs74181938	20	16962673	A	C	0.1113	1.05888e-09	1	rs74181938	269	U3	803	downstream	1.599
20:18687357:A:T	rs144886886	20	18687357	T	A	0.001988	6.94002e-09	1	rs144886886	270	DTD1	0	intronic	17.43
20:36354699:A:C	rs534940269	20	36354699	A	C	0.001988	3.80978e-08	1	rs534940269	271	CTNNBL1	0	intronic	0.42
20:39019985:A:G	rs118090006	20	39019985	A	G	0.001988	2.4861e-08	1	rs118090006	272	SNORD112	25529	intergenic	1.322
20:39022346:C:T	rs116916501	20	39022346	T	C	0.001988	NA	1	rs118090006	272	SNORD112	23168	intergenic	0.804
20:55266755:A:G	rs6025071	20	55266755	G	A	0.3877	4.81744e-08	1	rs6025071	273	RN7SL170P	3005	intergenic	0.333
20:56185070:A:G	rs78469622	20	56185070	A	G	0.02584	4.11133e-09	1	rs78469622	274	ZBP1	0	intronic	0.623
20:61273836:C:T	rs144733635	20	61273836	T	C	0.01093	3.80738e-08	1	rs144733635	275	RP11-93B14.6:SLCO4A1	00:00:00	UTR5	10.51
21:33699372:C:T	rs543522434	21	33699372	T	C	0.000994	NA	1	rs188461273	276	URB1	0	intronic	1.219
21:33780033:A:T	rs559766756	21	33780033	T	A	0.000994	NA	1	rs188461273	276	EVA1C	4280	intergenic	4.121
21:33836053:A:C	rs551406385	21	33836053	A	C	0.000994	NA	1	rs188461273	276	EVA1C	0	intronic	11.96
21:33864576:A:C	rs181408602	21	33864576	C	A	0.000994	NA	1	rs188461273	276	EVA1C	0	intronic	3.98
21:33893898:G:T	rs181769827	21	33893898	T	G	0.000994	NA	1	rs188461273	276	EVA1C	6190	intergenic	5.47
21:33952629:C:G	rs191015807	21	33952629	G	C	0.000994	NA	1	rs188461273	276	TCP10L:AP000275.65	00:00:00	intronic	1.887
21:34004698:C:CTT	rs535534076	21	34004698	C	CTT	0.000994	NA	1	rs188461273	276	SYNJ1	0	intronic	0.035
21:34213323:C:T	rs188461273	21	34213323	T	C	0.000994	4.33123e-08	1	rs188461273	276	C21orf49	0	intronic	5
21:34215469:A:G	rs186335208	21	34215469	A	G	0.000994	NA	1	rs188461273	276	C21orf49	0	intronic	0.058
21:34303019:C:T	rs529680321	21	34303019	C	T	0.000994	NA	1	rs188461273	276	AP000282.2	0	ncRNA_intronic	1.928
21:34549664:C:T	rs560231787	21	34549664	T	C	0.000994	NA	1	rs188461273	276	C21orf54	7122	intergenic	8.653
21:34578502:A:G	rs549392510	21	34578502	A	G	0.000994	NA	1	rs188461273	276	IFNAR2	23703	intergenic	9.414
21:39733708:A:AT	rs5843905	21	39733708	A	AT	0.08549	NA	0.974306	rs76252150	277	ERG	18240	intergenic	2.099
21:39737149:A:T	rs73437649	21	39737149	T	A	0.08449	NA	0.986633	rs76252150	277	ERG	14799	intergenic	2.173
21:39737711:C:T	rs11088428	21	39737711	T	C	0.08549	NA	0.974306	rs76252150	277	ERG	14237	intergenic	0.751
21:39737987:A:C	rs11702373	21	39737987	A	C	0.08549	NA	0.974306	rs76252150	277	ERG	13961	intergenic	8.697
21:39740204:C:G	rs76252150	21	39740204	G	C	0.0835	9.78433e-09	1	rs76252150	277	ERG	11744	intergenic	2.818
21:39740755:A:G	rs113394568	21	39740755	G	A	0.0835	2.85177e-08	1	rs76252150	277	ERG	11193	intergenic	8.39
21:39741475:G:T	rs28854819	21	39741475	T	G	0.08449	NA	0.986633	rs76252150	277	ERG	10473	intergenic	2.116
21:39745801:A:AT	rs35829603	21	39745801	AT	A	0.08847	NA	0.936043	rs76252150	277	ERG	6147	intergenic	9.84
21:39748524:A:G	rs11702396	21	39748524	G	A	0.08449	NA	0.986633	rs76252150	277	ERG	3424	intergenic	3.407
21:39749486:A:C	rs730854	21	39749486	A	C	0.09046	NA	0.912345	rs76252150	277	ERG	2462	intergenic	12.86
21:39751929:C:G	rs2836351	21	39751929	G	C	0.09046	NA	0.912345	rs76252150	277	ERG	19	downstream	7.231
21:39758998:G:GA	rs551607414	21	39758998	GA	G	0.0835	NA	0.972963	rs76252150	277	ERG	0	intronic	0.343
21:39759574:C:T	rs118119701	21	39759574	T	C	0.06362	NA	0.741841	rs76252150	277	ERG	0	intronic	4.214
21:39759705:A:G	rs75403041	21	39759705	A	G	0.0835	1.45033e-08	1	rs76252150	277	ERG	0	intronic	2.335
21:39766448:A:G	rs11702629	21	39766448	G	A	0.0835	NA	1	rs76252150	277	ERG	0	intronic	0.726
21:39768761:C:G	rs11702043	21	39768761	C	G	0.08052	1.15627e-08	0.933062	rs76252150	277	ERG	0	intronic	2.233
21:41270532:A:T	rs537773196	21	41270532	A	T	0.001988	2.56821e-08	1	rs537773196	278	PCP4	0	intronic	7.542
21:44998136:G:T	21:44998136:G:T	21	44998136	G	T	0.007952	NA	0.746982	rs188960668	279	HSF2BP	0	intronic	0.989
21:45011566:A:T	rs192648607	21	45011566	A	T	0.006958	NA	0.855418	rs188960668	279	HSF2BP	0	intronic	3.689
21:45078040:A:G	rs188960668	21	45078040	A	G	0.005964	3.94796e-08	1	rs188960668	279	HSF2BP	0	UTR5	9.66
21:45165333:A:G	rs568691796	21	45165333	G	A	0.005964	NA	1	rs188960668	279	PDXK	0	intronic	0.061
21:45168333:A:G	rs186567009	21	45168333	A	G	0.005964	NA	1	rs188960668	279	PDXK	0	intronic	5.566
21:45243900:C:T	rs188277762	21	45243900	C	T	0.00497	NA	0.83166	rs188960668	279	AP001053.11	11451	intergenic	0.023
21:45533342:A:G	rs181307976	21	45533342	A	G	0.003976	NA	0.663995	rs188960668	279	PWP2	0	intronic	2.236
22:21427379:C:T	rs727497	22	21427379	T	C	0.2744	1.06305e-08	1	rs727497	280	TUBA3GP	2992	intergenic	1.042
22:21428294:A:G	rs9613607	22	21428294	G	A	0.2734	1.50925e-08	0.995355	rs727497	280	TUBA3GP	3907	intergenic	8.379
22:21431729:A:G	rs6417765	22	21431729	G	A	0.328	NA	0.76623	rs727497	280	TUBA3GP	7342	intergenic	3.298
22:21431744:C:T	rs6417766	22	21431744	T	C	0.325	NA	0.773675	rs727497	280	TUBA3GP	7357	intergenic	1.06
22:21431769:C:T	rs6519750	22	21431769	C	T	0.3091	NA	0.817005	rs727497	280	TUBA3GP	7382	intergenic	2.656
22:21432422:C:T	rs9608684	22	21432422	T	C	0.2942	NA	0.878168	rs727497	280	TUBA3GP	8035	intergenic	3.15
22:21433311:A:C	rs6005530	22	21433311	A	C	0.3151	NA	0.79762	rs727497	280	TUBA3GP	8924	intergenic	9.511
22:21434560:A:C	rs9613624	22	21434560	A	C	0.3072	NA	0.815142	rs727497	280	TUBA3GP	10173	intergenic	1.861
22:30720253:C:G	rs140290089	22	30720253	G	C	0.008946	NA	0.642643	rs186013773	281	TBC1D10A	0	intronic	9.83
22:30742968:C:T	rs117815991	22	30742968	T	C	0.008946	NA	0.642643	rs186013773	281	SF3A1	0	intronic	8.257
22:30743544:A:G	rs181811807	22	30743544	G	A	0.008946	NA	0.642643	rs186013773	281	SF3A1	0	intronic	7.313
22:30768305:A:G	rs192828024	22	30768305	G	A	0.005964	3.60691e-09	0.887898	rs186013773	281	CCDC157	0	intronic	0.21
22:30780285:A:G	rs186013773	22	30780285	A	G	0.006958	6.38491e-10	1	rs186013773	281	RNF215	0	intronic	3.413
22:30815926:T:TTTTTC	rs533061354	22	30815926	TTTTTC	T	0.008946	NA	0.642643	rs186013773	281	RNF215:SEC14L2:RP4-539M6.19	00:00:00	intronic	0.928
22:30823148:C:T	rs117159309	22	30823148	C	T	0.006958	NA	0.787963	rs186013773	281	RP4-539M6.19:MTFP1	00:00:00	UTR3	3.051
22:34251510:A:G	rs68063018	22	34251510	G	A	0.1571	NA	0.789986	rs13054983	282	LARGE	0	intronic	1.48
22:34252259:A:C	rs67714362	22	34252259	A	C	0.159	NA	0.780688	rs13054983	282	LARGE	0	intronic	6.421
22:34252300:A:G	rs16993180	22	34252300	G	A	0.1571	NA	0.789986	rs13054983	282	LARGE	0	intronic	0.317
22:34252412:C:G	rs3827344	22	34252412	G	C	0.159	NA	0.780688	rs13054983	282	LARGE	0	intronic	0.931
22:34253757:C:T	22:34253757:C:T	22	34253757	T	C	0.16	NA	0.788597	rs13054983	282	LARGE	0	intronic	0.47
22:34259910:A:G	rs2267308	22	34259910	G	A	0.159	NA	0.780688	rs13054983	282	LARGE	0	intronic	1.766
22:34266717:C:T	rs13054983	22	34266717	T	C	0.1352	4.23334e-08	1	rs13054983	282	LARGE	0	intronic	0.029
22:34268988:C:CA	rs527421964	22	34268988	C	CA	0.163	NA	0.695729	rs13054983	282	LARGE	0	intronic	1.745
22:36162122:A:G	rs568441148	22	36162122	G	A	0.003976	1.52554e-08	1	rs183975184	283	RBFOX2	0	intronic	5.204
22:36205166:C:T	rs541069417	22	36205166	T	C	0.003976	3.6179e-08	1	rs183975184	283	RBFOX2	0	intronic	1.14
22:36241617:C:T	rs188155623	22	36241617	T	C	0.003976	6.68649e-09	1	rs183975184	283	RBFOX2	0	intronic	4.561
22:36263334:C:T	rs183975184	22	36263334	C	T	0.003976	3.14409e-09	1	rs183975184	283	RBFOX2	0	intronic	9.457
22:36275734:A:G	rs79716954	22	36275734	A	G	0.002982	7.78534e-09	0.7485	rs183975184	283	RBFOX2	0	intronic	5.262
22:36402691:A:G	rs190724115	22	36402691	A	G	0.003976	4.2305e-08	1	rs183975184	283	RBFOX2	0	intronic	1.618
22:36487962:A:G	rs550456397	22	36487962	A	G	0.002982	NA	0.7485	rs183975184	283	APOL3	48409	intergenic	2.916
22:47961708:G:T	rs2285093	22	47961708	T	G	0.498	2.36678e-08	1	rs2285093	284	LINC00898	55083	intergenic	0.507
23:13362664:C:T	rs73192265	23	13362664	C	T	0.006958	3.94008e-09	1	rs73192265	285	RP11-142G7.2	0	ncRNA_intronic	4.443
23:21985088:C:T	23:21985088:C:T	23	21985088	C	T	0.001988	NA	1	rs765968992	286	SMS	0	intronic	2.633
23:22287116:G:T	rs181525233	23	22287116	T	G	0.000994	NA	1	rs780208543	286	RP11-40F8.2	0	ncRNA_intronic	20.7
23:22327211:C:G	23:22327211:C:G	23	22327211	G	C	0.000994	NA	1	rs780208543	286	RP11-40F8.2	0	ncRNA_intronic	1.569
23:22529418:C:T	23:22529418:C:T	23	22529418	T	C	0.000994	NA	1	rs780208543	286	RP11-40F8.2	0	ncRNA_intronic	2.95
23:22531702:A:G	rs189542013	23	22531702	A	G	0.000994	NA	1	rs780208543	286	RP11-40F8.2	0	ncRNA_intronic	4.963
23:22769186:C:T	rs765968992	23	22769186	T	C	0.001988	1.0855e-08	1	rs765968992	286	RP11-40F8.2:GS1-433O24.1	00:00:00	ncRNA_intronic	4.008
23:22813702:G:T	rs145948330	23	22813702	G	T	0.000994	NA	1	rs780208543	286	RP11-40F8.2	0	ncRNA_intronic	6.701
23:22817234:C:G	rs145418343	23	22817234	C	G	0.002982	NA	0.799682	rs765968992	286	RP11-40F8.2	0	ncRNA_intronic	0.56
23:22931346:C:T	23:22931346:C:T	23	22931346	T	C	0.001988	NA	1	rs765968992	286	RP11-40F8.2	0	ncRNA_intronic	8.177
23:22974969:A:T	23:22974969:A:T	23	22974969	A	T	0.001988	NA	1	rs765968992	286	RP11-40F8.2	0	ncRNA_intronic	1.949
23:23040889:A:T	23:23040889:A:T	23	23040889	A	T	0.001988	NA	1	rs765968992	286	RP11-40F8.2	0	ncRNA_intronic	1.993
23:23046362:C:T	23:23046362:C:T	23	23046362	T	C	0.000994	NA	1	rs780208543	286	RP11-40F8.2	0	ncRNA_intronic	0.263
23:23106033:A:G	23:23106033:A:G	23	23106033	G	A	0.000994	NA	1	rs780208543	286	RP11-40F8.2	0	ncRNA_intronic	0.429
23:23202551:A:T	23:23202551:A:T	23	23202551	A	T	0.000994	NA	1	rs780208543	286	RP11-40F8.2	0	ncRNA_intronic	5.352
23:23233362:C:T	rs780208543	23	23233362	C	T	0.000994	2.43792e-08	1	rs780208543	286	RP11-40F8.2	0	ncRNA_intronic	3.32
23:23323079:A:G	23:23323079:A:G	23	23323079	G	A	0.001988	NA	1	rs765968992	286	RP11-40F8.2	11815	intergenic	0.401
23:23377340:A:G	23:23377340:A:G	23	23377340	A	G	0.000994	NA	1	rs780208543	286	PTCHD1	0	intronic	8.166
23:23485276:A:G	rs183516844	23	23485276	G	A	0.000994	NA	1	rs780208543	286	snoU13	40051	intergenic	0.175
23:23491974:C:T	23:23491974:C:T	23	23491974	T	C	0.000994	NA	1	rs780208543	286	snoU13	33353	intergenic	2.591
23:23688653:T:TA	23:23688653:T:TA	23	23688653	TA	T	0.000994	NA	1	rs780208543	286	PRDX4	0	intronic	NA
23:23710512:A:G	rs183108230	23	23710512	G	A	0.001988	NA	1	rs765968992	286	PRDX4	5995	intergenic	0.405
23:23906932:A:C	23:23906932:A:C	23	23906932	A	C	0.000994	NA	1	rs780208543	286	APOO	0	intronic	0.244
23:23906934:C:T	23:23906934:C:T	23	23906934	T	C	0.000994	NA	1	rs780208543	286	APOO	0	intronic	1.267
23:24142176:A:G	rs138518427	23	24142176	G	A	0.000994	NA	1	rs780208543	286	SNORA68	9126	intergenic	8.911
23:53892198:A:G	rs781872885	23	53892198	G	A	0.001988	3.76272e-08	1	rs781872885	287	RP13-444K19.1	39390	intergenic	0.679
23:64054240:A:G	rs139797049	23	64054240	G	A	0.001988	1.09087e-08	1	rs139797049	288	ZC4H2	82009	intergenic	0.725
23:68747645:A:G	rs12116358	23	68747645	G	A	0.4414	3.80978e-08	1	rs12116358	289	FAM155B	0	intronic	1.234
23:68749379:A:G	rs35383499	23	68749379	A	G	0.4384	NA	0.934537	rs12116358	289	FAM155B	0	intronic	6.426
23:75747377:A:G	rs181483601	23	75747377	G	A	0.01292	NA	0.649184	rs146056268	290	MAGEE1	95632	intergenic	2.088
23:75766870:C:T	rs186424239	23	75766870	C	T	0.01292	NA	0.712016	rs146056268	290	RNA5SP508	108539	intergenic	0.641
23:75804405:A:G	rs183734590	23	75804405	G	A	0.01093	NA	0.788996	rs146056268	290	RNA5SP508	71004	intergenic	2.035
23:75883154:C:T	rs184361398	23	75883154	C	T	0.01093	NA	0.788996	rs146056268	290	RP1-279N11.1	6193	intergenic	0.857
23:75905314:A:C	rs182323915	23	75905314	A	C	0.01093	NA	0.788996	rs146056268	290	RP1-279N11.1	28353	intergenic	3.117
23:75923303:C:T	rs185019649	23	75923303	C	T	0.01093	NA	0.788996	rs146056268	290	RP1-279N11.1	46342	intergenic	0.569
23:75971557:C:T	rs191498296	23	75971557	T	C	0.01292	NA	0.649184	rs146056268	290	RP1-279N11.1	94596	intergenic	0.73
23:75984906:A:C	rs182956123	23	75984906	C	A	0.01093	NA	0.788996	rs146056268	290	RP1-279N11.1	107945	intergenic	0.458
23:75990372:G:T	rs142713820	23	75990372	G	T	0.01292	NA	0.649184	rs146056268	290	RP1-279N11.1	113411	intergenic	0.988
23:76037520:A:C	rs184885837	23	76037520	A	C	0.01093	NA	0.788996	rs146056268	290	RP1-279N11.1	160559	intergenic	1.777
23:76063755:G:T	rs187852141	23	76063755	T	G	0.01093	NA	0.788996	rs146056268	290	MIR325	162073	intergenic	2.81
23:76087355:C:T	rs139212783	23	76087355	C	T	0.01093	NA	0.788996	rs146056268	290	MIR325	138473	intergenic	0.295
23:76107136:A:G	rs193239112	23	76107136	A	G	0.01292	NA	0.649184	rs146056268	290	MIR325	118692	intergenic	0.871
23:76153105:C:T	rs193289739	23	76153105	C	T	0.01093	NA	0.788996	rs146056268	290	MIR325	72723	intergenic	0.971
23:76153318:A:G	rs185478106	23	76153318	G	A	0.01093	NA	0.788996	rs146056268	290	MIR325	72510	intergenic	1.62
23:76174044:C:T	rs190696041	23	76174044	C	T	0.01093	NA	0.788996	rs146056268	290	MIR325	51784	intergenic	1.136
23:76200247:C:G	rs151041337	23	76200247	C	G	0.01093	NA	0.788996	rs146056268	290	MIR325	25581	intergenic	0.354
23:76211778:A:G	rs187775526	23	76211778	G	A	0.01093	NA	0.788996	rs146056268	290	MIR325	14050	intergenic	2.617
23:76257705:G:GA	23:76257705:G:GA	23	76257705	GA	G	0.01292	NA	0.649184	rs146056268	290	RNA5SP509	29424	intergenic	1.796
23:76376728:C:T	rs140796872	23	76376728	T	C	0.01789	NA	0.796713	rs146056268	290	RNA5SP509	89479	intergenic	0.328
23:76380726:A:C	rs113265198	23	76380726	C	A	0.02187	NA	0.680133	rs146056268	290	RNA5SP509	93477	intergenic	2.424
23:76381861:C:T	rs111810628	23	76381861	T	C	0.02187	NA	0.680133	rs146056268	290	RNA5SP509	94612	intergenic	0.332
23:76383378:C:CT	rs201234103	23	76383378	C	CT	0.01392	NA	1	rs146056268	290	RNA5SP509	96129	intergenic	0.521
23:76392430:G:GA	rs201440524	23	76392430	G	GA	0.01789	NA	0.730348	rs146056268	290	RNA5SP509	105181	intergenic	1.49
23:76404248:C:T	rs1839217	23	76404248	C	T	0.02187	NA	0.680133	rs146056268	290	RNA5SP509	116999	intergenic	9.508
23:76405506:A:C	rs112473114	23	76405506	A	C	0.02187	NA	0.680133	rs146056268	290	RNA5SP509	118257	intergenic	2.072
23:76418189:C:T	rs112033340	23	76418189	C	T	0.02187	NA	0.680133	rs146056268	290	RNA5SP509	130940	intergenic	0.737
23:76419287:C:T	23:76419287:C:T	23	76419287	C	T	0.01392	NA	1	rs146056268	290	RNA5SP509	132038	intergenic	1.511
23:76421620:A:G	rs141680261	23	76421620	G	A	0.01789	NA	0.796713	rs146056268	290	RNA5SP509	134371	intergenic	1.413
23:76430013:C:T	rs141012661	23	76430013	C	T	0.02187	NA	0.680133	rs146056268	290	RNA5SP509	142764	intergenic	4.025
23:76455112:G:T	rs112607970	23	76455112	T	G	0.02187	NA	0.680133	rs146056268	290	BX682235.1	139562	intergenic	0.884
23:76458293:A:G	rs142354736	23	76458293	A	G	0.02087	NA	0.698944	rs146056268	290	BX682235.1	136381	intergenic	2.805
23:76458804:A:G	rs148054756	23	76458804	A	G	0.01789	NA	0.796713	rs146056268	290	BX682235.1	135870	intergenic	3.506
23:76470722:A:C	rs182913163	23	76470722	A	C	0.01789	NA	0.796713	rs146056268	290	BX682235.1	123952	intergenic	0.731
23:76474022:A:T	rs112951946	23	76474022	T	A	0.02187	NA	0.680133	rs146056268	290	BX682235.1	120652	intergenic	3.909
23:76475933:A:G	rs7065944	23	76475933	G	A	0.02187	NA	0.680133	rs146056268	290	BX682235.1	118741	intergenic	1.359
23:76511772:C:T	rs148024042	23	76511772	T	C	0.02087	NA	0.698944	rs146056268	290	BX682235.1	82902	intergenic	1.583
23:76515524:C:T	rs113040470	23	76515524	C	T	0.02187	NA	0.680133	rs146056268	290	BX682235.1	79150	intergenic	2.105
23:76525587:C:T	rs143181146	23	76525587	C	T	0.02187	NA	0.680133	rs146056268	290	BX682235.1	69087	intergenic	5.204
23:76526455:G:T	rs149624672	23	76526455	T	G	0.02187	NA	0.680133	rs146056268	290	BX682235.1	68219	intergenic	2.329
23:76529861:C:G	rs146235667	23	76529861	C	G	0.01392	NA	1	rs146056268	290	BX682235.1	64813	intergenic	1.212
23:76536107:A:G	rs145360945	23	76536107	G	A	0.01789	NA	0.796713	rs146056268	290	BX682235.1	58567	intergenic	1.909
23:76536343:A:G	rs182754233	23	76536343	G	A	0.0159	NA	0.854792	rs146056268	290	BX682235.1	58331	intergenic	1.411
23:76538025:A:G	rs111464658	23	76538025	G	A	0.02187	NA	0.680133	rs146056268	290	BX682235.1	56649	intergenic	2.023
23:76538649:C:T	rs149849722	23	76538649	C	T	0.01789	NA	0.796713	rs146056268	290	BX682235.1	56025	intergenic	2.042
23:76539563:A:G	rs150792572	23	76539563	G	A	0.01392	NA	1	rs146056268	290	BX682235.1	55111	intergenic	2.36
23:76544820:A:G	rs183918265	23	76544820	A	G	0.01789	NA	0.796713	rs146056268	290	BX682235.1	49854	intergenic	2.091
23:76553558:A:AT	rs200462567	23	76553558	AT	A	0.01789	NA	0.796713	rs146056268	290	BX682235.1	41116	intergenic	1.651
23:76561066:A:G	rs112116432	23	76561066	G	A	0.02187	NA	0.680133	rs146056268	290	BX682235.1	33608	intergenic	1.278
23:76567771:G:T	rs149525202	23	76567771	T	G	0.02087	NA	0.698944	rs146056268	290	BX682235.1	26903	intergenic	6.481
23:76574844:C:CA	rs200747300	23	76574844	C	CA	0.02087	NA	0.698944	rs146056268	290	BX682235.1	19830	intergenic	0.447
23:76585292:C:G	rs148835710	23	76585292	G	C	0.01789	NA	0.796713	rs146056268	290	BX682235.1	9382	intergenic	2.006
23:76595776:C:T	rs144279818	23	76595776	C	T	0.01789	NA	0.796713	rs146056268	290	BX682235.1	0	ncRNA_intronic	10.48
23:76597909:C:G	rs147107933	23	76597909	C	G	0.01789	NA	0.796713	rs146056268	290	BX682235.1	0	ncRNA_intronic	2.734
23:76721441:C:G	rs148883605	23	76721441	C	G	0.01392	3.51447e-08	1	rs146056268	290	FGF16	8671	intergenic	4.09
23:76722850:A:G	rs141199064	23	76722850	G	A	0.01491	NA	0.959354	rs146056268	290	FGF16	10080	intergenic	7.642
23:76724547:A:G	rs146056268	23	76724547	A	G	0.01392	1.51492e-08	1	rs146056268	290	FGF16	11777	intergenic	0.677
23:76944910:A:G	rs45534840	23	76944910	A	G	0.0159	NA	0.854792	rs146056268	290	ATRX	0	intronic	2.81
23:76970354:A:C	rs45552532	23	76970354	A	C	0.0169	NA	0.824741	rs146056268	290	ATRX	0	intronic	2.794
23:77004862:G:T	rs150439761	23	77004862	T	G	0.0159	NA	0.854792	rs146056268	290	ATRX	0	intronic	2.261
23:77014683:A:G	rs192807754	23	77014683	G	A	0.0159	NA	0.854792	rs146056268	290	ATRX	0	intronic	0.856
23:77018756:A:G	rs139420745	23	77018756	A	G	0.0159	2.66036e-08	0.854792	rs146056268	290	ATRX	0	intronic	1.054
23:77053872:CTAAATAAATAAA:TTAAATAAATAAA	23:77053872:CTAAATAAATAAA:TTAAATAAATAAA	23	77053872	TTAAATAAATAAA	CTAAATAAATAAA	0.001988	NA	0.635347	rs146056268	290	ATRX	12169	intergenic	NA
23:77053872:TTAAATAAATAAA:TTAAATAAATAAATAAA	23:77053872:TTAAATAAATAAA:TTAAATAAATAAATAAA	23	77053872	TTAAATAAATAAA	TTAAATAAATAAATAAA	0.0159	NA	0.635347	rs146056268	290	ATRX	12169	intergenic	NA
23:77206016:C:CAT	rs199603258	23	77206016	CAT	C	0.0159	NA	0.635347	rs146056268	290	ATP7A:RP5-1000K24.2	00:00:00	ncRNA_intronic	0.54
23:77296789:C:T	rs187329185	23	77296789	C	T	0.0159	1.92739e-08	0.854792	rs146056268	290	ATP7A	0	intronic	0.403
23:77333375:G:GT	23:77333375:G:GT	23	77333375	G	GT	0.008946	NA	0.620939	rs146056268	290	PGK1	0	NA	4.113
23:77336580:A:ACTTCT	23:77336580:A:ACTTCT	23	77336580	ACTTCT	A	0.0159	NA	0.854792	rs146056268	290	PGK1	0	NA	0.62
23:77352348:A:G	rs139919652	23	77352348	A	G	0.0159	2.93391e-08	0.854792	rs146056268	290	PGK1	0	intergenic	1.272
23:77357848:A:C	rs146097534	23	77357848	A	C	0.01491	2.84735e-08	0.813455	rs146056268	290	PGK1	0	intergenic	0.154
23:77374098:CAAAC:TAAAC	23:77374098:CAAAC:TAAAC	23	77374098	TAAAC	CAAAC	0.0159	NA	0.783753	rs146056268	290	PGK1	0	intronic	NA
23:77374098:T:TAAAC	23:77374098:T:TAAAC	23	77374098	TAAAC	T	0.001988	NA	0.783753	rs146056268	290	PGK1	0	intronic	0.617
23:77497396:A:C	rs112128271	23	77497396	C	A	0.0159	NA	0.783753	rs146056268	290	CYSLTR1	29564	intergenic	7.043
23:77518333:A:C	23:77518333:A:C	23	77518333	C	A	0.01889	NA	0.706253	rs146056268	290	CYSLTR1	8627	intergenic	0.427
23:78138676:C:T	23:78138676:C:T	23	78138676	T	C	0.001988	NA	0.799682	rs772653952	291	P2RY10	62152	intergenic	1.399
23:78147160:C:T	23:78147160:C:T	23	78147160	C	T	0.001988	NA	0.799682	rs772653952	291	P2RY10	53668	intergenic	0.014
23:78291061:A:G	23:78291061:A:G	23	78291061	G	A	0.001988	NA	0.799682	rs772653952	291	RP11-180D15.1	49371	intergenic	2.502
23:78381468:A:G	23:78381468:A:G	23	78381468	A	G	0.001988	NA	0.799682	rs772653952	291	RP11-180D15.1	40122	intergenic	1.238
23:78563622:A:G	23:78563622:A:G	23	78563622	G	A	0.001988	NA	0.799682	rs772653952	291	KIF4CP	15320	intergenic	1.96
23:78578459:A:G	23:78578459:A:G	23	78578459	G	A	0.001988	NA	0.799682	rs772653952	291	KIF4CP	483	upstream	0.378
23:78692763:G:T	23:78692763:G:T	23	78692763	G	T	0.001988	NA	0.799682	rs772653952	291	RP1-164L12.1	67100	intergenic	0.082
23:78969650:C:T	23:78969650:C:T	23	78969650	C	T	0.002982	NA	1	rs772653952	291	TBX22	300604	intergenic	0.217
23:79062603:A:C	23:79062603:A:C	23	79062603	A	C	0.001988	NA	0.799682	rs772653952	291	TBX22	207651	intergenic	3.541
23:79102668:A:G	23:79102668:A:G	23	79102668	G	A	0.002982	NA	1	rs772653952	291	TBX22	167586	intergenic	1.672
23:79103592:A:G	rs772653952	23	79103592	A	G	0.002982	4.98549e-08	1	rs772653952	291	TBX22	166662	intergenic	3.365
23:79179234:A:G	rs192846840	23	79179234	G	A	0.001988	NA	0.799682	rs772653952	291	TBX22	91020	intergenic	2.017
23:79184908:A:C	23:79184908:A:C	23	79184908	A	C	0.001988	NA	0.799682	rs772653952	291	TBX22	85346	intergenic	2.135
23:79199081:A:AT	23:79199081:A:AT	23	79199081	AT	A	0.001988	NA	0.799682	rs772653952	291	TBX22	71173	intergenic	3.543
23:79211981:C:T	rs182094324	23	79211981	T	C	0.001988	NA	0.799682	rs772653952	291	TBX22	58273	intergenic	5.719
23:79254954:C:CT	23:79254954:C:CT	23	79254954	CT	C	0.001988	NA	0.799682	rs772653952	291	TBX22	15300	intergenic	0.494
23:79321269:A:T	rs188688338	23	79321269	A	T	0.001988	NA	0.799682	rs772653952	291	TBX22	34000	intergenic	3.192
23:79329898:C:T	rs182553132	23	79329898	T	C	0.001988	NA	0.799682	rs772653952	291	TBX22	42629	intergenic	3.723
23:79356485:A:G	23:79356485:A:G	23	79356485	G	A	0.001988	NA	0.799682	rs772653952	291	TBX22	69216	intergenic	0.7
23:79372222:T:TA	rs200346857	23	79372222	T	TA	0.001988	NA	0.799682	rs772653952	291	TBX22	84953	intergenic	0.005
23:79381361:A:T	23:79381361:A:T	23	79381361	A	T	0.001988	NA	0.799682	rs772653952	291	TBX22	94092	intergenic	4.598
23:79408873:G:T	23:79408873:G:T	23	79408873	G	T	0.001988	NA	0.799682	rs772653952	291	CHMP1B2P	119956	intergenic	0.935
23:79413449:A:C	rs6621784	23	79413449	A	C	0.002982	NA	0.638851	rs772653952	291	CHMP1B2P	115380	intergenic	1.466
23:79414057:A:C	rs12560025	23	79414057	C	A	0.001988	NA	0.799682	rs772653952	291	CHMP1B2P	114772	intergenic	6.381
23:79470635:C:T	23:79470635:C:T	23	79470635	T	C	0.002982	NA	0.638851	rs772653952	291	CHMP1B2P	58194	intergenic	4.137
23:79477621:C:T	rs12556149	23	79477621	C	T	0.001988	NA	0.799682	rs772653952	291	CHMP1B2P	51208	intergenic	1.016
23:79572376:A:G	rs185981567	23	79572376	G	A	0.001988	NA	0.799682	rs772653952	291	CHMP1B2P	6706	intergenic	6.69
23:79613948:A:G	rs190220454	23	79613948	A	G	0.001988	NA	0.799682	rs772653952	291	FAM46D	0	intronic	3.629
23:79692054:A:G	23:79692054:A:G	23	79692054	G	A	0.001988	NA	0.799682	rs772653952	291	FAM46D	0	intronic	0.171
23:79735327:A:G	23:79735327:A:G	23	79735327	G	A	0.001988	NA	0.799682	rs772653952	291	FAM46D	34516	intergenic	2.525
23:79762664:A:C	rs142090931	23	79762664	A	C	0.001988	NA	0.799682	rs772653952	291	HNRNPH3P1	21871	intergenic	1.013
23:79869146:A:G	23:79869146:A:G	23	79869146	A	G	0.001988	NA	0.799682	rs772653952	291	HK2P1	39039	intergenic	1.435
23:79882494:C:T	23:79882494:C:T	23	79882494	T	C	0.001988	NA	0.799682	rs772653952	291	BRWD3	43858	intergenic	9.904
23:79884079:A:T	23:79884079:A:T	23	79884079	T	A	0.001988	NA	0.799682	rs772653952	291	BRWD3	42273	intergenic	1.838
23:79906965:C:T	rs199837793	23	79906965	C	T	0.001988	NA	0.799682	rs772653952	291	BRWD3	19387	intergenic	3.981
23:79924712:T:TAAA	23:79924712:T:TAAA	23	79924712	TAAA	T	0.001988	NA	0.799682	rs772653952	291	BRWD3	1640	intergenic	1.241
23:79936178:A:G	23:79936178:A:G	23	79936178	G	A	0.001988	NA	0.799682	rs772653952	291	BRWD3	0	intronic	8.796
23:79982782:A:G	23:79982782:A:G	23	79982782	A	G	0.001988	NA	0.799682	rs772653952	291	BRWD3	0	intronic	1.36
23:80082292:C:T	rs370518576	23	80082292	C	T	0.001988	NA	0.799682	rs772653952	291	BRWD3	17104	intergenic	6.515
23:88131062:A:G	rs138330545	23	88131062	G	A	0.04871	NA	0.826698	rs5942344	292	RP11-137D19.1	32341	intergenic	2.131
23:88198968:C:T	rs5942344	23	88198968	C	T	0.04175	2.88438e-08	1	rs5942344	292	RP11-137D19.1	35203	intergenic	3.647
23:88204844:C:G	rs147848936	23	88204844	G	C	0.04175	3.8647e-08	1	rs5942344	292	RP13-324D24.1	32371	intergenic	2.157
23:93645201:A:T	rs770217556	23	93645201	A	T	0.001988	3.37048e-08	1	rs770217556	293	RP13-213K19.1	70176	intergenic	1.115
23:100609547:A:G	rs2071223	23	100609547	A	G	0.3201	NA	0.640637	rs5991950	294	BTK	0	intronic	1.54
23:100726320:C:T	rs12558983	23	100726320	T	C	0.2863	NA	0.616661	rs5991950	294	ARMCX4	0	intronic	3.78
23:100735145:C:CACAG	rs59858445	23	100735145	C	CACAG	0.2883	NA	0.605273	rs5991950	294	ARMCX4	0	intronic	0.414
23:100737375:A:ATTCTT	23:100737375:A:ATTCTT	23	100737375	ATTCTT	A	0.2863	NA	0.616661	rs5991950	294	ARMCX4	0	intronic	2.866
23:100737375:ATTCTT:ATTCTTTTCTT	23:100737375:ATTCTT:ATTCTTTTCTT	23	100737375	ATTCTT	ATTCTTTTCTT	0.002982	NA	0.616661	rs5991950	294	ARMCX4	0	NA	NA
23:100741847:A:G	rs5951331	23	100741847	A	G	0.2843	NA	0.627376	rs5991950	294	ARMCX4	0	intronic	0.056
23:100742272:C:T	rs2253062	23	100742272	C	T	0.2803	NA	0.609223	rs5991950	294	ARMCX4	0	intronic	0.055
23:100743037:C:T	rs963618	23	100743037	T	C	0.2803	NA	0.609223	rs5991950	294	ARMCX4	0	exonic	6.117
23:100743826:A:G	rs5951332	23	100743826	G	A	0.2853	NA	0.639087	rs5991950	294	ARMCX4	0	exonic	6.33
23:100745825:C:T	rs5951333	23	100745825	C	T	0.2813	NA	0.620796	rs5991950	294	ARMCX4	0	exonic	8.639
23:100749127:A:G	rs5951336	23	100749127	G	A	0.2813	NA	0.620796	rs5991950	294	ARMCX4	0	exonic	0.002
23:100753410:G:T	rs6523506	23	100753410	G	T	0.2823	NA	0.618271	rs5991950	294	ARMCX4	0	UTR3	4.902
23:100753922:C:T	rs7060883	23	100753922	C	T	0.2813	NA	0.620796	rs5991950	294	ARMCX4	0	UTR3	3.854
23:100754149:G:T	rs7060491	23	100754149	T	G	0.2863	NA	0.636539	rs5991950	294	ARMCX4	0	UTR3	0.63
23:100754924:C:G	rs2157110	23	100754924	G	C	0.2813	NA	0.620796	rs5991950	294	ARMCX4	0	intronic	0.262
23:100757661:A:G	rs7887626	23	100757661	G	A	0.2853	NA	0.639087	rs5991950	294	ARMCX4	0	intronic	3.48
23:100757899:A:T	rs6621082	23	100757899	T	A	0.2853	NA	0.639087	rs5991950	294	ARMCX4	0	intronic	1.267
23:100759420:T:TTG	23:100759420:T:TTG	23	100759420	T	TTG	0.2873	NA	0.618336	rs5991950	294	ARMCX4	0	intronic	15
23:100760103:A:G	rs6616250	23	100760103	A	G	0.2853	NA	0.639087	rs5991950	294	ARMCX4	0	UTR3	2.799
23:100760626:C:T	rs6621083	23	100760626	T	C	0.2853	NA	0.639087	rs5991950	294	ARMCX4	0	intronic	0.321
23:100767094:C:T	rs5951267	23	100767094	C	T	0.2813	NA	0.620796	rs5991950	294	ARMCX4	0	intronic	0.026
23:100767126:C:T	rs5951339	23	100767126	T	C	0.2813	NA	0.620796	rs5991950	294	ARMCX4	0	intronic	7.278
23:100767857:A:G	rs1114843	23	100767857	A	G	0.2813	NA	0.620796	rs5991950	294	ARMCX4	0	intronic	1.059
23:100768592:A:G	rs36017889	23	100768592	A	G	0.2853	NA	0.639087	rs5991950	294	ARMCX4	0	intronic	2.102
23:100769910:A:T	rs67235608	23	100769910	A	T	0.2843	NA	0.63739	rs5991950	294	ARMCX4	0	intronic	7.218
23:100772491:A:G	rs5951268	23	100772491	G	A	0.2853	NA	0.639087	rs5991950	294	ARMCX4	0	intronic	5.228
23:100773518:A:C	rs5951341	23	100773518	A	C	0.2813	NA	0.620796	rs5991950	294	ARMCX4	0	intronic	0.337
23:100775881:G:GT	23:100775881:G:GT	23	100775881	G	GT	0.2893	NA	0.642463	rs5991950	294	ARMCX4	0	intronic	0.388
23:100779320:A:G	rs2057355	23	100779320	G	A	0.2803	NA	0.623362	rs5991950	294	ARMCX4	0	UTR3	2.55
23:100779655:A:C	rs6523509	23	100779655	A	C	0.2803	NA	0.623362	rs5991950	294	ARMCX4	0	intronic	1.281
23:100782270:A:G	rs148942171	23	100782270	G	A	0.2803	NA	0.623362	rs5991950	294	ARMCX4	0	intronic	1
23:100784207:A:C	rs183059075	23	100784207	A	C	0.2833	NA	0.610021	rs5991950	294	ARMCX4	0	intronic	1.884
23:100784211:A:C	rs188350543	23	100784211	A	C	0.2833	NA	0.609193	rs5991950	294	ARMCX4	0	intronic	1.978
23:100792633:C:T	rs5991944	23	100792633	T	C	0.2803	NA	0.623362	rs5991950	294	RP3-514P16.1	0	ncRNA_exonic	9.006
23:100793995:C:G	rs6523510	23	100793995	C	G	0.2803	NA	0.623362	rs5991950	294	RP3-514P16.1	0	ncRNA_exonic	5.484
23:100794731:C:T	rs1967744	23	100794731	T	C	0.2803	NA	0.623362	rs5991950	294	RP3-514P16.1	467	upstream	0.572
23:100800238:C:T	rs113472234	23	100800238	T	C	0.2803	NA	0.623362	rs5991950	294	ARMCX1	5275	intergenic	0.589
23:100800434:C:G	23:100800434:C:G	23	100800434	C	G	0.2833	NA	0.615787	rs5991950	294	ARMCX1	5079	intergenic	0.392
23:100801254:A:G	rs7066271	23	100801254	G	A	0.2803	NA	0.623362	rs5991950	294	ARMCX1	4259	intergenic	0.911
23:100809673:G:GAA	rs35047340	23	100809673	GAA	G	0.4215	NA	0.745551	rs5991950	294	ARMCX1	0	UTR3	2.236
23:100813158:C:T	rs5951353	23	100813158	T	C	0.3608	3.64754e-08	0.994075	rs5991950	294	ARMCX1	3474	intergenic	3.717
23:100813196:A:G	rs5951354	23	100813196	A	G	0.3986	NA	0.842934	rs5991950	294	ARMCX1	3512	intergenic	3.499
23:100813327:A:G	rs5951355	23	100813327	A	G	0.3986	NA	0.842934	rs5991950	294	ARMCX1	3643	intergenic	7.386
23:100817707:C:T	rs5951356	23	100817707	T	C	0.3608	2.19917e-08	1	rs5991950	294	ARMCX1	8023	intergenic	3.646
23:100819182:A:AG	rs11437478	23	100819182	AG	A	0.3579	NA	0.973501	rs5991950	294	ARMCX1	9498	intergenic	4.135
23:100820894:A:G	rs6621108	23	100820894	A	G	0.3608	2.4376e-08	1	rs5991950	294	ARMCX1	11210	intergenic	7.344
23:100822818:A:G	rs5951358	23	100822818	G	A	0.3608	2.45816e-08	1	rs5991950	294	ARMCX1	13134	intergenic	2.227
23:100822917:A:T	rs4575017	23	100822917	T	A	0.3608	2.4605e-08	1	rs5991950	294	ARMCX1	13233	intergenic	3.399
23:100831591:C:T	rs5991950	23	100831591	T	C	0.3608	1.27935e-08	1	rs5991950	294	RP4-545K15.3	20896	intergenic	3.884
23:100835524:C:T	rs5951360	23	100835524	C	T	0.3559	4.88545e-08	0.973556	rs5991950	294	RP4-545K15.3	16963	intergenic	2.59
23:100837128:C:T	rs5991915	23	100837128	C	T	0.3628	2.54538e-08	0.988212	rs5991950	294	RP4-545K15.3	15359	intergenic	2.017
23:100839902:C:T	rs5951361	23	100839902	C	T	0.3608	2.58055e-08	1	rs5991950	294	RP4-545K15.3	12585	intergenic	1.533
23:100840996:C:T	rs5951362	23	100840996	C	T	0.3966	3.84739e-08	0.847224	rs5991950	294	RP4-545K15.3	11491	intergenic	2.156
23:100843717:C:T	rs5951364	23	100843717	T	C	0.3956	3.07295e-08	0.843799	rs5991950	294	RP4-545K15.3	8770	intergenic	6.311
23:100844237:A:G	rs5951365	23	100844237	G	A	0.3598	2.58564e-08	0.99704	rs5991950	294	RP4-545K15.3	8250	intergenic	1.783
23:100851560:G:T	rs5951366	23	100851560	G	T	0.3579	NA	0.991158	rs5991950	294	RP4-545K15.3	927	upstream	5.28
23:100851868:A:G	rs5951271	23	100851868	A	G	0.3936	NA	0.836977	rs5991950	294	RP4-545K15.3	619	upstream	3.968
23:100859293:A:G	rs5991917	23	100859293	A	G	0.3579	2.99842e-08	0.973437	rs5991950	294	RP4-545K15.3	5643	intergenic	3.315
23:100859770:C:T	rs5951272	23	100859770	T	C	0.3579	2.80525e-08	0.973501	rs5991950	294	RP4-545K15.3	6120	intergenic	3.134
23:100861679:C:T	rs5951273	23	100861679	C	T	0.3966	3.85524e-08	0.847224	rs5991950	294	RP4-545K15.3	8029	intergenic	1.754
23:100865868:A:G	rs5951367	23	100865868	A	G	0.3569	2.4181e-08	0.97643	rs5991950	294	ARMCX6	4241	intergenic	0.8
23:100877344:C:T	rs2858167	23	100877344	C	T	0.2823	NA	0.612496	rs5991950	294	ARMCX3	442	upstream:downstream	2.79
23:103278373:A:G	rs140689096	23	103278373	A	G	0.008946	2.06917e-08	1	rs140689096	295	H2BFM	0	intronic	0.202
23:103369469:A:T	rs782030099	23	103369469	T	A	0.003976	2.19078e-08	1	rs782030099	295	SLC25A53	0	intronic	0.295
23:103369476:A:C	rs782194626	23	103369476	A	C	0.00497	2.75368e-08	0.798397	rs782030099	295	SLC25A53	0	intronic	7.1
23:116440650:G:T	rs139343793	23	116440650	T	G	0.02187	1.60396e-08	1	rs139343793	296	RP3-378P9.1	91250	intergenic	7.904
23:120609956:A:C	23:120609956:A:C	23	120609956	C	A	0.001988	NA	1	rs747862348	297	MIR3672	105048	intergenic	0.317
23:120740353:A:T	rs747862348	23	120740353	T	A	0.001988	1.18017e-10	1	rs747862348	297	MIR3672	235445	intergenic	6.953
23:120790486:A:AT	23:120790486:A:AT	23	120790486	AT	A	0.001988	NA	1	rs747862348	297	TPT1P13	207064	intergenic	NA
23:121268784:C:T	23:121268784:C:T	23	121268784	C	T	0.001988	NA	1	rs747862348	297	RP11-417D4.1	123318	intergenic	1.351
23:121432927:C:T	23:121432927:C:T	23	121432927	T	C	0.001988	NA	1	rs747862348	297	AL513487.1	172650	intergenic	1.047
23:121441954:G:T	23:121441954:G:T	23	121441954	T	G	0.001988	NA	1	rs747862348	297	AL513487.1	163623	intergenic	0.208
23:121569804:C:T	23:121569804:C:T	23	121569804	T	C	0.001988	NA	1	rs747862348	297	AL513487.1	35773	intergenic	6.158
23:121646652:C:T	rs185611292	23	121646652	T	C	0.002982	NA	0.799682	rs747862348	297	RPL3P12	25453	intergenic	8.237
23:121681460:C:T	rs187087933	23	121681460	T	C	0.001988	NA	1	rs747862348	297	RPL3P12	8146	intergenic	3.693
23:121716577:T:TC	23:121716577:T:TC	23	121716577	TC	T	0.001988	NA	1	rs747862348	297	RPL3P12	43263	intergenic	NA
23:139621702:T:TTG	23:139621702:T:TTG	23	139621702	T	TTG	0.003976	NA	0.666225	rs781874980	298	SOX3	34476	intergenic	0.887
23:139662610:AAAAAA:TAAAAA	23:139662610:AAAAAA:TAAAAA	23	139662610	AAAAAA	TAAAAA	0.003976	NA	0.666225	rs781874980	298	SOX3	75384	intergenic	NA
23:139662610:AAAAAA:CA	23:139662610:AAAAAA:CA	23	139662610	AAAAAA	CA	0.002982	NA	0.666225	rs781874980	298	SOX3	75384	intergenic	NA
23:139662610:AAAAAA:CAAAAA	23:139662610:AAAAAA:CAAAAA	23	139662610	AAAAAA	CAAAAA	0.002982	NA	0.666225	rs781874980	298	SOX3	75384	intergenic	NA
23:140542835:G:T	rs781874980	23	140542835	T	G	0.001988	1.04529e-08	1	rs781874980	298	SPANXA2-OT1	48007	intergenic	1.993
23:140733849:A:G	rs191424620	23	140733849	A	G	0.001988	NA	1	rs781874980	298	SPANXA2-OT1	0	ncRNA_intronic	8.319
23:143045780:A:T	rs142387524	23	143045780	A	T	0.02883	9.77944e-09	1	rs142387524	299	UBE2NL	77424	intergenic	7.854
23:143140183:G:T	rs138082738	23	143140183	G	T	0.02883	3.38703e-08	0.71815	rs142387524	299	UBE2NL	171827	intergenic	0.62
23:143494208:G:T	23:143494208:G:T	23	143494208	G	T	0.000994	NA	1	rs782320227	300	RRM2P4	101389	intergenic	0.554
23:143762087:T:TA	23:143762087:T:TA	23	143762087	TA	T	0.000994	NA	1	rs782320227	300	HNRNPCP10	160210	intergenic	NA
23:143855785:A:C	23:143855785:A:C	23	143855785	C	A	0.000994	NA	1	rs782320227	300	HNRNPCP10	66512	intergenic	9.938
23:143930484:C:G	23:143930484:C:G	23	143930484	C	G	0.000994	NA	1	rs782320227	300	HNRNPCP10	7302	intergenic	1.388
23:144025085:C:T	23:144025085:C:T	23	144025085	T	C	0.000994	NA	1	rs782320227	300	HNRNPCP10	101903	intergenic	8.867
23:144213306:C:T	rs143305565	23	144213306	T	C	0.03777	1.13704e-08	1	rs143305565	300	CYCSP44	44795	intergenic	0.025
23:144383977:C:T	23:144383977:C:T	23	144383977	T	C	0.000994	NA	1	rs782320227	300	SPANXN1	46344	intergenic	9.082
23:144451330:A:T	rs782320227	23	144451330	A	T	0.000994	1.40084e-08	1	rs782320227	300	SPANXN1	113697	intergenic	3.165
23:144601873:G:T	23:144601873:G:T	23	144601873	G	T	0.000994	NA	1	rs782320227	300	RP13-150K15.1	109862	intergenic	1.149
23:144602208:A:G	23:144602208:A:G	23	144602208	A	G	0.000994	NA	1	rs782320227	300	RP13-150K15.1	109527	intergenic	1.484
23:144694341:C:T	23:144694341:C:T	23	144694341	T	C	0.000994	NA	1	rs782320227	300	RP13-150K15.1	17394	intergenic	5.224
23:144849492:C:G	23:144849492:C:G	23	144849492	C	G	0.000994	NA	1	rs782320227	300	GS1-115M3.4	120	upstream	5.395
23:144865676:A:G	23:144865676:A:G	23	144865676	A	G	0.000994	NA	1	rs782320227	300	GS1-115M3.4	15815	intergenic	2.733
23:144897194:G:T	23:144897194:G:T	23	144897194	G	T	0.000994	NA	1	rs782320227	300	SLITRK2	2155	intergenic	7.22
23:144909520:A:C	23:144909520:A:C	23	144909520	C	A	0.000994	NA	1	rs782320227	300	TMEM257	0	exonic	14.2
23:145007768:G:GA	23:145007768:G:GA	23	145007768	G	GA	0.000994	NA	1	rs782320227	300	AL445258.1	64616	intergenic	NA
23:145245418:C:T	23:145245418:C:T	23	145245418	T	C	0.000994	NA	1	rs782320227	300	MIR891A	136027	intergenic	3.892
23:145286074:C:T	23:145286074:C:T	23	145286074	C	T	0.000994	NA	1	rs782320227	300	MIR891A	176683	intergenic	0.058
Table S20B: Protein-coding genes mapped from candidate SNPs (above) by positional mapping with 10kb window using FUMA.
ensg	symbol	chr	start	end	strand	type	entrezID	HUGO	pLI	ncRVIS	posMapSNPs	posMapMaxCADD	minGwasP	IndSigSNPs
ENSG00000130762	ARHGEF16	1	3370990	3397677	1	protein_coding	27237	ARHGEF16	9.37e-08	NA	1	7.628	4.29e-08	rs78394810
ENSG00000162591	MEGF6	1	3406484	3528059	-1	protein_coding	1953	MEGF6	4.42e-15	NA	1	8.052	4.39e-09	rs72633400
ENSG00000116685	KIAA2013	1	11979648	11986485	-1	protein_coding	90231	KIAA2013	NA	-0.184161	1	25.1	5.94e-09	rs61776478
ENSG00000121904	CSMD2	1	33979609	34631443	-1	protein_coding	114784	CSMD2	NA	-0.89961	23	17.92	4.4e-08	rs4369198
ENSG00000162407	PPAP2B	1	56960419	57110974	-1	protein_coding	8613	PPAP2B	0.961834	-0.0493806	2	7.164	3.82e-08	rs115939287
ENSG00000162409	PRKAA2	1	57110995	57181008	1	protein_coding	5563	PRKAA2	1.44e-05	-1.054	1	7.164	3.82e-08	rs115939287
ENSG00000132849	INADL	1	62208149	62629592	1	protein_coding	10207	INADL	6.18e-26	0.297697	1	4.274	4.53e-08	rs143693596
ENSG00000172260	NEGR1	1	71861623	72748417	-1	protein_coding	257194	NEGR1	0.951349	-1.71358	5	5.026	2.45e-08	rs547302739
ENSG00000153904	DDAH1	1	85784164	86043933	-1	protein_coding	23576	DDAH1	0.168277	0.407834	55	18.05	2.83e-08	rs11161615
ENSG00000183291	2023-09-15	1	87328132	87380107	-1	protein_coding	9403	SELENOF	0.42815	NA	1	0.39	NA	rs562270409
ENSG00000153936	HS2ST1	1	87380331	87602334	1	protein_coding	9653	HS2ST1	0.535867	-0.504252	1	0.387	NA	rs562270409
ENSG00000267561	RP5-1052I5.2	1	87458692	87634884	1	protein_coding	NA	NA	NA	NA	1	0.387	NA	rs562270409
ENSG00000137936	BCAR3	1	94027347	94312706	-1	protein_coding	8412	BCAR3	0.91678	-0.636257	1	0.043	NA	rs144253753
ENSG00000023909	GCLM	1	94350761	94374966	-1	protein_coding	2730	GCLM	0.414918	1.34247	1	8.049	NA	rs144253753
ENSG00000198691	ABCA4	1	94458393	94586688	-1	protein_coding	24	ABCA4	1.27e-28	0.105968	19	13.46	3.16e-08	rs144253753
ENSG00000137962	ARHGAP29	1	94614544	94740624	-1	protein_coding	9411	ARHGAP29	0.999987	-0.240387	3	5.316	NA	rs144253753
ENSG00000117528	ABCD3	1	94883933	94984222	1	protein_coding	5825	ABCD3	0.999696	-0.252524	1	0.27	NA	rs144253753
ENSG00000117525	F3	1	94994781	95007356	-1	protein_coding	2152	F3	0.132021	0.472591	2	13.1	NA	rs144253753
ENSG00000143036	SLC44A3	1	95285898	95360802	1	protein_coding	126969	SLC44A3	1.82e-24	NA	1	9.962	NA	rs144253753
ENSG00000183853	KIRREL	1	157963063	158070052	1	protein_coding	55243	KIRREL	0.95946	NA	1	6.484	NA	rs532334306
ENSG00000163564	PYHIN1	1	158900586	158946844	1	protein_coding	149628	PYHIN1	0.00091707	0.223971	2	1.562	1.57e-09	rs532334306
ENSG00000163565	IFI16	1	158969758	159024945	1	protein_coding	3428	IFI16	0.00295604	0.171557	2	0.738	NA	rs532334306
ENSG00000213085	CCDC19	1	159842154	159869953	-1	protein_coding	25790	CCDC19	2.36e-10	-0.13242	1	4.134	NA	rs532334306
ENSG00000269620	AL590560.1	1	159879884	159880159	-1	protein_coding	NA	NA	NA	NA	1	4.134	NA	rs532334306
ENSG00000197959	DNM3	1	171810621	172387606	1	protein_coding	26052	DNM3	0.028277	-0.434631	2	6.588	NA	rs181328568
ENSG00000180999	C1orf105	1	172389828	172437971	1	protein_coding	92346	C1orf105	0.00031985	-0.148951	1	10.96	NA	rs181328568
ENSG00000075391	RASAL2	1	178062864	178448644	1	protein_coding	9462	RASAL2	0.22645	NA	1	9.118	NA	rs561482567
ENSG00000116191	RALGPS2	1	178694300	178889238	1	protein_coding	55103	RALGPS2	0.922195	-0.191661	1	9.078	1.89e-08	rs561482567
ENSG00000057252	SOAT1	1	179262925	179327815	1	protein_coding	6646	SOAT1	1.67e-05	1.74436	1	1.082	NA	rs561482567
ENSG00000162782	TDRD5	1	179560748	179660407	1	protein_coding	163589	TDRD5	0.975819	-0.680997	1	9.266	NA	rs561482567
ENSG00000143340	FAM163A	1	179712298	179785333	1	protein_coding	148753	FAM163A	0.579851	-0.258215	1	1.916	NA	rs561482567
ENSG00000121454	LHX4	1	180199421	180249380	1	protein_coding	89884	LHX4	0.401093	-0.115174	1	0.392	NA	rs190835240
ENSG00000135847	ACBD6	1	180244515	180472089	-1	protein_coding	84320	ACBD6	0.0649593	-0.700233	2	0.618	4.75e-08	rs190835240
ENSG00000143324	XPR1	1	180601140	180859387	1	protein_coding	9213	XPR1	0.99812	1.64824	1	11.35	NA	rs190835240
ENSG00000116857	TMEM9	1	201103900	201140702	-1	protein_coding	252839	TMEM9	0.29854	0.460786	1	3.63	3.86e-08	rs16847826
ENSG00000163395	IGFN1	1	201159953	201198080	1	protein_coding	91156	IGFN1	2.5e-18	0.429294	2	1.013	4.06e-08	rs16847826
ENSG00000196660	SLC30A10	1	219858769	220131989	-1	protein_coding	55532	SLC30A10	0.92187	NA	2	6.685	NA	rs183526420
ENSG00000198626	RYR2	1	237205505	237997288	1	protein_coding	6262	RYR2	1	NA	1	0.158	3.13e-08	rs184996387
ENSG00000134321	RSAD2	2	7005937	7038370	1	protein_coding	91543	RSAD2	4.59e-12	2.62187	1	0.016	4.26e-08	rs112033791
ENSG00000151692	RNF144A	2	7057523	7208417	1	protein_coding	9781	RNF144A	0.988258	0.0301936	2	4.794	3.13e-08	rs113540914
ENSG00000158019	BRE	2	28112808	28561768	1	protein_coding	9577	BRE	0.279976	NA	22	14.4	2.93e-08	rs74576866
ENSG00000119844	AFTPH	2	64751465	64820139	1	protein_coding	54812	AFTPH	0.996888	-0.102316	4	16.47	NA	rs112367221
ENSG00000163586	FABP1	2	88422510	88427635	-1	protein_coding	2168	FABP1	0.016062	0.164882	5	1.658	3.07e-08	rs2970901
ENSG00000170485	NPAS2	2	101436614	101613291	1	protein_coding	4862	NPAS2	0.990889	-0.0272151	1	3.681	1.65e-08	rs3820787
ENSG00000136732	GYPC	2	127413509	127454246	1	protein_coding	2995	GYPC	0.0138698	-0.582197	1	0.139	NA	rs183357745
ENSG00000237524	AC114783.1	2	127656472	127659673	1	protein_coding	101929926	TEX51	NA	NA	1	2.275	NA	rs183357745
ENSG00000169967	MAP3K2	2	128056306	128146041	-1	protein_coding	10746	MAP3K2	0.999561	-1.31838	1	0.921	NA	rs183357745
ENSG00000163166	IWS1	2	128193783	128284462	-1	protein_coding	55677	IWS1	0.986445	-0.459784	1	9.531	NA	rs183357745
ENSG00000075884	ARHGAP15	2	143848931	144525921	1	protein_coding	55843	ARHGAP15	5.25e-06	0.0915151	7	6.852	1e-08	rs141243060
ENSG00000115165	CYTIP	2	158271131	158345473	-1	protein_coding	9595	CYTIP	0.0487987	0.499794	2	2.192	1.83e-08	rs155589
ENSG00000178385	PLEKHM3	2	208693027	208890284	-1	protein_coding	389072	PLEKHM3	0.766248	-0.304476	1	1.16	NA	rs146042333
ENSG00000188674	C2orf80	2	209030067	209054797	-1	protein_coding	389073	C2orf80	7.49e-05	0.112625	1	0.408	4.16e-09	rs146042333
ENSG00000144407	PTH2R	2	209224438	209719227	1	protein_coding	5746	PTH2R	1.32e-15	0.151781	2	0.238	NA	rs146042333
ENSG00000135905	DOCK10	2	225629807	225907162	-1	protein_coding	55619	DOCK10	0.0291925	NA	2	4.543	4.23e-08	rs137902767
ENSG00000153823	PID1	2	229715242	230136001	-1	protein_coding	55022	PID1	0.403719	0.742127	4	1.947	NA	rs533628226
ENSG00000187957	DNER	2	230222345	230579274	-1	protein_coding	92737	DNER	0.785502	-0.191028	2	1.308	1.62e-08	rs533628226
ENSG00000153827	TRIP12	2	230628554	230787955	-1	protein_coding	9320	TRIP12	1	-0.142345	3	5.22	NA	rs533628226
ENSG00000153832	FBXO36	2	230787018	230877825	1	protein_coding	130888	FBXO36	3.23e-06	-0.280078	1	10.17	NA	rs533628226
ENSG00000135899	SP110	2	231032009	231090444	-1	protein_coding	3431	SP110	3.16e-09	-0.137741	1	8.909	NA	rs533628226
ENSG00000079263	SP140	2	231067826	231223762	1	protein_coding	11262	SP140	2e-08	-0.179929	2	8.909	NA	rs533628226
ENSG00000185404	SP140L	2	231191899	231268447	1	protein_coding	93349	SP140L	6.07e-05	1.53293	1	0.763	NA	rs533628226
ENSG00000067066	SP100	2	231280657	231408805	1	protein_coding	6672	SP100	8.71e-07	0.0904261	1	0.763	NA	rs533628226
ENSG00000157985	AGAP1	2	236402733	237040444	1	protein_coding	116987	AGAP1	0.999356	NA	14	4.027	NA	rs145278344;rs554299732
ENSG00000182177	ASB18	2	237102095	237173052	-1	protein_coding	401036	ASB18	0.00457337	-0.169051	1	2.503	NA	rs145278344
ENSG00000132321	IQCA1	2	237232794	237416185	-1	protein_coding	79781	IQCA1	0.00138117	0.186253	5	6.263	2.11e-08	rs554299732;rs145278344
ENSG00000198612	COPS8	2	237993955	238009109	1	protein_coding	10920	COPS8	0.138824	-0.44816	3	28.9	3.36e-09	rs554299732;rs145278344
ENSG00000124831	LRRFIP1	2	238536219	238722325	1	protein_coding	9208	LRRFIP1	0.365512	NA	1	4.771	NA	rs554299732
ENSG00000177483	RBM44	2	238707032	238751451	1	protein_coding	375316	RBM44	0.0141499	-0.114464	1	4.771	NA	rs554299732
ENSG00000132329	RAMP1	2	238767536	238820756	1	protein_coding	10267	RAMP1	0.0577928	NA	1	2.064	NA	rs554299732
ENSG00000144455	SUMF1	3	3742498	4508965	-1	protein_coding	285362	SUMF1	0.0425777	1.82515	7	6.908	4.28e-08	rs139022696
ENSG00000175928	LRRN1	3	3841121	3889387	1	protein_coding	57633	LRRN1	0.876589	0.073688	1	0.377	NA	rs139022696
ENSG00000071282	LMCD1	3	8543393	8609805	1	protein_coding	29995	LMCD1	0.376044	-0.171235	1	0.088	2.14e-08	rs143421133
ENSG00000225526	C3orf83	3	12556433	12602558	-1	protein_coding	100129480	C3orf83	NA	0.0371368	1	10.59	NA	rs182852873
ENSG00000075975	MKRN2	3	12598513	12625212	1	protein_coding	23609	MKRN2	0.407629	-0.0314984	1	10.59	NA	rs182852873
ENSG00000132155	RAF1	3	12625100	12705725	-1	protein_coding	5894	RAF1	0.999777	-1.16019	1	5.647	2.2e-08	rs182852873
ENSG00000088726	TMEM40	3	12775024	12810956	-1	protein_coding	55287	TMEM40	0.00013584	0.223164	1	2.594	NA	rs182852873
ENSG00000144712	CAND2	3	12837971	12913415	1	protein_coding	23066	CAND2	4.53e-09	0.140801	1	2.085	NA	rs182852873
ENSG00000180438	TPRXL	3	13978756	14124311	1	protein_coding	348825	TPRXL	NA	NA	1	5.081	3.12e-08	rs184201506
ENSG00000183873	SCN5A	3	38589548	38691164	-1	protein_coding	6331	SCN5A	0.995748	-0.493253	2	1.838	NA	rs187339522
ENSG00000164048	ZNF589	3	48282590	48340743	1	protein_coding	51385	ZNF589	6.5e-07	-0.372176	1	2.286	NA	rs189628156
ENSG00000172113	NME6	3	48334754	48343175	-1	protein_coding	10201	NME6	9.22e-05	-0.182941	1	2.286	NA	rs189628156
ENSG00000164050	PLXNB1	3	48445261	48471594	-1	protein_coding	5364	PLXNB1	0.850195	NA	1	6.399	NA	rs189628156
ENSG00000164051	CCDC51	3	48473574	48481866	-1	protein_coding	79714	CCDC51	1.46e-06	0.0859331	1	6.399	NA	rs189628156
ENSG00000232112	TMA7	3	48481667	48485616	1	protein_coding	51372	TMA7	0.0100073	0.321268	1	6.399	NA	rs189628156
ENSG00000114270	COL7A1	3	48601506	48632700	-1	protein_coding	1294	COL7A1	2.11e-18	NA	2	24.6	NA	rs189628156
ENSG00000010256	UQCRC1	3	48636435	48648409	-1	protein_coding	7384	UQCRC1	0.132467	-0.703758	1	24.6	NA	rs189628156
ENSG00000114302	PRKAR2A	3	48782030	48885279	-1	protein_coding	5576	PRKAR2A	0.983251	-2.8684	2	1.481	1.72e-08	rs189628156
ENSG00000177479	ARIH2	3	48956254	49023815	1	protein_coding	10425	ARIH2	0.987412	-1.69992	1	2.339	NA	rs189628156
ENSG00000189283	FHIT	3	59735036	61237133	-1	protein_coding	2272	FHIT	0.00139184	0.884593	1	0.351	4.57e-08	rs74339013
ENSG00000151276	MAGI1	3	65339200	66024509	-1	protein_coding	9223	MAGI1	0.999616	-0.0225571	2	9.611	5.75e-09	rs113891685
ENSG00000114423	CBLB	3	105374305	105588396	-1	protein_coding	868	CBLB	0.913125	0.205751	2	11.91	1.1e-08	rs149477513
ENSG00000153283	CD96	3	111011566	111384597	1	protein_coding	10225	CD96	1e-05	-0.130346	3	5.096	2.82e-08	rs113524867
ENSG00000177494	ZBED2	3	111311747	111314290	-1	protein_coding	79413	ZBED2	0.00205866	-0.507778	3	5.096	2.82e-08	rs113524867
ENSG00000163885	CCDC37	3	126113782	126155399	1	protein_coding	348807	CCDC37	4.73e-14	0.230958	9	7.201	NA	rs41266455
ENSG00000070476	ZXDC	3	126156444	126194762	-1	protein_coding	79364	ZXDC	0.00081865	0.548771	22	14.53	2.71e-08	rs41266455
ENSG00000159650	UROC1	3	126200124	126236616	-1	protein_coding	131669	UROC1	3.36e-10	0.294598	5	6.769	NA	rs41266455
ENSG00000158258	CLSTN2	3	139654027	140296239	1	protein_coding	64084	CLSTN2	4.54e-05	2.37801	11	10.17	1.27e-08	rs1479852
ENSG00000163590	PPM1L	3	160473390	160796695	1	protein_coding	151742	PPM1L	0.570549	-2.32725	1	1.968	NA	rs138409215
ENSG00000169760	NLGN1	3	173114074	174004434	1	protein_coding	22871	NLGN1	0.755798	0.192552	3	4.246	1.69e-08	rs150242741
ENSG00000177694	NAALADL2	3	174156363	175523428	1	protein_coding	254827	NAALADL2	3.04e-06	0.373752	1	1.159	1.67e-08	rs141191761
ENSG00000196083	IL1RAP	3	190231840	190375843	1	protein_coding	3556	IL1RAP	0.506747	-0.498078	3	11.09	NA	rs188107306
ENSG00000188729	OSTN	3	190917030	190983404	1	protein_coding	344901	OSTN	0.0858561	0.0733786	2	3.835	NA	rs188107306
ENSG00000188958	UTS2B	3	190984957	191048325	-1	protein_coding	257313	UTS2B	0.01104	3.89249	1	3.835	NA	rs188107306
ENSG00000145016	KIAA0226	3	197398264	197476598	-1	protein_coding	9711	KIAA0226	4.77e-06	-0.101201	3	6.521	3.8e-08	rs191553140
ENSG00000122068	FYTTD1	3	197464050	197514467	1	protein_coding	84248	FYTTD1	0.829002	-0.0069938	2	1.312	3.8e-08	rs191553140
ENSG00000074211	PPP2R2C	4	6322305	6565327	-1	protein_coding	5522	PPP2R2C	0.56445	0.38397	1	1.235	2.35e-08	rs115462397
ENSG00000196526	AFAP1	4	7760441	7941653	-1	protein_coding	60312	AFAP1	0.376072	4.19987	2	1.145	1.81e-08	rs115661801
ENSG00000002587	HS3ST1	4	11394774	11431389	-1	protein_coding	9957	HS3ST1	0.00617541	-1.01446	1	0.382	NA	rs2865485
ENSG00000157869	RAB28	4	13362978	13485989	-1	protein_coding	9364	RAB28	0.00099791	0.0574505	5	2.509	NA	rs35092031
ENSG00000250038	RP11-180C1.1	4	28363901	28404486	-1	protein_coding	NA	NA	NA	NA	1	6.137	NA	rs183058444
ENSG00000121892	PDS5A	4	39824483	39979576	-1	protein_coding	23244	PDS5A	0.999853	-0.828758	1	8.315	3.23e-08	rs189985201
ENSG00000163288	GABRB1	4	46995740	47428461	1	protein_coding	2560	GABRB1	0.977783	-0.0575164	2	4.113	NA	rs181793398
ENSG00000145244	CORIN	4	47596015	47840123	-1	protein_coding	10699	CORIN	6.35e-20	-0.212964	3	3.335	NA	rs181793398
ENSG00000163293	NIPAL1	4	47916159	48042188	1	protein_coding	152519	NIPAL1	3.21e-09	-1.19863	2	3.663	NA	rs181793398
ENSG00000198515	CNGA1	4	47937994	48018689	-1	protein_coding	1259	CNGA1	5.71e-10	0.350757	1	0.405	NA	rs181793398
ENSG00000074966	TXK	4	48068410	48136273	-1	protein_coding	7294	TXK	1.25e-07	-0.119948	1	5.146	NA	rs181793398
ENSG00000135605	TEC	4	48137800	48271881	-1	protein_coding	7006	TEC	0.00257331	-0.273583	2	2.472	3.71e-08	rs181793398
ENSG00000075539	FRYL	4	48499378	48782339	-1	protein_coding	285527	FRYL	1	-1.23073	1	7.517	NA	rs181793398
ENSG00000157426	AASDH	4	57204456	57253666	-1	protein_coding	132949	AASDH	2.01e-05	-0.347845	2	8.444	NA	rs62309297
ENSG00000174780	SRP72	4	57333081	57369839	1	protein_coding	6731	SRP72	0.0141881	0.342698	1	0.372	4.88e-08	rs62309297
ENSG00000249693	THEGL	4	57396775	57469673	1	protein_coding	100506564	THEGL	NA	NA	1	1.736	NA	rs62309297
ENSG00000138696	BMPR1B	4	95679119	96079599	1	protein_coding	658	BMPR1B	0.991704	0.16273	5	7.75	9.77e-09	rs143281955
ENSG00000178403	NEUROG2	4	113434672	113437328	-1	protein_coding	63973	NEUROG2	0.361613	-0.457261	2	18.6	NA	rs35865138
ENSG00000174720	LARP7	4	113558120	113578748	1	protein_coding	51574	LARP7	0.0150803	0.0873716	1	0.806	2.06e-08	rs35865138
ENSG00000197465	GYPE	4	144792020	144826716	-1	protein_coding	2996	GYPE	0.0016391	0.218462	1	13.66	NA	rs190468172
ENSG00000250361	GYPB	4	144917257	145061844	-1	protein_coding	2994	GYPB	0.442246	-0.283671	1	2.038	3.53e-08	rs190468172
ENSG00000170390	DCLK2	4	150999426	151178609	1	protein_coding	166614	DCLK2	0.96631	-0.308394	1	10.3	NA	rs559440611
ENSG00000198589	LRBA	4	151185594	151936879	-1	protein_coding	987	LRBA	0.0442294	-0.895763	2	18.41	2.47e-10	rs559440611
ENSG00000109686	SH3D19	4	152023903	152246784	-1	protein_coding	152503	SH3D19	0.375087	-1.13305	1	3.62	NA	rs559440611
ENSG00000197410	DCHS2	4	155153399	155412930	-1	protein_coding	54798	DCHS2	7.25e-28	-0.206244	27	10.64	3.89e-08	rs6536005
ENSG00000164128	NPY1R	4	164245113	164265984	-1	protein_coding	4886	NPY1R	0.651605	0.904906	3	4.104	4.78e-08	rs74914837
ENSG00000164129	NPY5R	4	164265091	164273086	1	protein_coding	4889	NPY5R	0.491801	-0.861297	5	4.104	4.78e-08	rs74914837
ENSG00000150625	GPM6A	4	176554085	176923815	-1	protein_coding	2823	GPM6A	0.952962	-0.408715	5	1.69	2.78e-09	rs12498731
ENSG00000154556	SORBS2	4	186506598	186877806	-1	protein_coding	8470	SORBS2	0.0888063	0.290555	4	5.492	NA	rs564293275
ENSG00000272297	RP11-215A19.2	4	187347700	187476464	-1	protein_coding	NA	NA	NA	NA	1	1.013	NA	rs564293275
ENSG00000083857	FAT1	4	187508937	187647876	-1	protein_coding	2195	FAT1	1.78e-10	NA	3	2.321	NA	rs564293275
ENSG00000185305	ARL15	5	53179775	53606412	-1	protein_coding	54622	ARL15	0.00886642	-0.851613	2	0.96	4.01e-08	rs138167474
ENSG00000113448	PDE4D	5	58264865	59817947	-1	protein_coding	5144	PDE4D	0.9832	0.966489	1	0.309	1.38e-08	rs151022217
ENSG00000035499	DEPDC1B	5	59892739	59996017	-1	protein_coding	55789	DEPDC1B	2.29e-05	-0.136419	1	4.945	4.7e-08	rs550272345
ENSG00000049167	ERCC8	5	60169658	60240900	-1	protein_coding	1161	ERCC8	8.57e-09	1.00092	2	17.18	NA	rs550272345
ENSG00000164182	NDUFAF2	5	60240956	60448853	1	protein_coding	91942	NDUFAF2	3.86e-07	0.323767	1	5.571	NA	rs550272345
ENSG00000130449	ZSWIM6	5	60628100	60841997	1	protein_coding	57688	ZSWIM6	0.330185	-0.924572	1	8.968	NA	rs550272345
ENSG00000175471	MCTP1	5	94039446	94620279	-1	protein_coding	79772	MCTP1	0.00988912	-0.289821	1	2.406	3.87e-09	rs189723685
ENSG00000064651	SLC12A2	5	127419458	127525380	1	protein_coding	6558	SLC12A2	0.999439	-0.40082	1	1.896	3.1e-08	rs142253691
ENSG00000138829	FBN2	5	127593601	127994878	-1	protein_coding	2201	FBN2	1	0.322457	11	23	3.28e-09	rs546172613;rs138203580;rs142253691
ENSG00000113396	SLC27A6	5	127873706	128369335	1	protein_coding	28965	SLC27A6	2.86e-09	0.536585	6	10.51	NA	rs546172613
ENSG00000044115	CTNNA1	5	137946656	138270723	1	protein_coding	1495	CTNNA1	0.970554	-0.172314	4	11.01	2.05e-08	rs187415681
ENSG00000158458	NRG2	5	139226364	139422884	-1	protein_coding	9542	NRG2	0.995154	-0.430874	1	4.799	4.62e-08	rs77864329
ENSG00000113282	CLINT1	5	157212751	157286183	-1	protein_coding	9685	CLINT1	0.800888	-0.519965	2	0.302	4e-08	rs189073674
ENSG00000145934	TENM2	5	166711804	167691162	1	protein_coding	57451	TENM2	0.999951	NA	1	0.2	NA	rs548024794
ENSG00000050767	COL23A1	5	177664619	178017556	-1	protein_coding	91522	COL23A1	9.57e-10	0.774166	5	3.138	2.46e-08	rs71611432
ENSG00000272325	NUDT3	6	34247456	34360451	-1	protein_coding	11165	NUDT3	0.876817	0.134938	1	1.194	3.91e-09	rs181522640
ENSG00000270800	RPS10-NUDT3	6	34256547	34393825	-1	protein_coding	100529239	RPS10-NUDT3	NA	NA	1	1.194	3.91e-09	rs181522640
ENSG00000157343	ARMC12	6	35704809	35716856	1	protein_coding	221481	ARMC12	0.0002702	0.274184	7	9.621	2.22e-08	rs75842115
ENSG00000244694	PTCHD4	6	47845764	48036425	-1	protein_coding	442213	PTCHD4	0.0027606	NA	1	6.196	1.88e-08	rs181105562
ENSG00000112249	ASCC3	6	100956070	101329248	-1	protein_coding	10973	ASCC3	1.43e-10	0.106686	402	20.8	4.93e-08	rs9390675
ENSG00000164418	GRIK2	6	101846664	102517958	1	protein_coding	2898	GRIK2	0.994568	-0.622432	3	4.829	2.32e-08	rs118111526
ENSG00000203797	DDO	6	110712974	110736765	-1	protein_coding	8528	DDO	3.15e-11	0.330042	1	0.45	1.28e-08	rs41288592
ENSG00000004809	SLC22A16	6	110745890	110797844	-1	protein_coding	85413	SLC22A16	2.09e-22	NA	1	0.45	1.28e-08	rs41288592
ENSG00000188580	NKAIN2	6	124125286	125146803	1	protein_coding	154215	NKAIN2	0.00783239	-0.975111	4	7.072	1.48e-08	rs185814291;rs192095875
ENSG00000196569	LAMA2	6	129204342	129837714	1	protein_coding	3908	LAMA2	1.18e-24	0.0236552	2	4.747	3.71e-08	rs185389796
ENSG00000079819	EPB41L2	6	131160487	131384462	-1	protein_coding	2037	EPB41L2	0.993883	0.254322	31	15.8	3.12e-08	rs117864745
ENSG00000118507	AKAP7	6	131456806	131604675	1	protein_coding	9465	AKAP7	0.00159877	-0.54017	3	4.289	NA	rs117864745
ENSG00000135540	NHSL1	6	138743180	139013708	-1	protein_coding	57224	NHSL1	NA	0.0944373	2	4.863	3.99e-08	rs113976903
ENSG00000153721	CNKSR3	6	154708638	154831793	-1	protein_coding	154043	CNKSR3	0.211063	6.97071	1	9.273	3.56e-08	rs186874263
ENSG00000112541	PDE10A	6	165740776	166400091	-1	protein_coding	10846	PDE10A	0.998485	0.211815	3	5.057	4.94e-08	rs138324942
ENSG00000146555	SDK1	7	3341080	4308632	1	protein_coding	221935	SDK1	0.005016	2.23971	3	3.977	4.38e-08	rs117054450
ENSG00000155849	ELMO1	7	36893961	37488852	-1	protein_coding	9844	ELMO1	0.993001	-1.16518	2	13.78	1.42e-08	rs191946704
ENSG00000187391	MAGI2	7	77646393	79082890	-1	protein_coding	9863	MAGI2	0.883174	-1.16025	233	14.86	1.15e-09	rs10264340;rs2527773
ENSG00000105967	TFEC	7	115575202	115799950	-1	protein_coding	22797	TFEC	4.73e-05	-0.865539	4	18.31	NA	rs530789674
ENSG00000135269	TES	7	115850547	115898837	1	protein_coding	26136	TES	4.84e-11	0.213295	1	1.368	2.14e-08	rs530789674
ENSG00000105971	CAV2	7	115927434	116148595	1	protein_coding	858	CAV2	0.00411638	0.222321	1	8.756	NA	rs530789674
ENSG00000009335	UBE3C	7	156931607	157062066	1	protein_coding	9690	UBE3C	0.999999	-0.292213	61	15.37	5.41e-09	rs1182393
ENSG00000104714	ERICH1	8	564746	688106	-1	protein_coding	157697	ERICH1	1.39e-10	-0.502582	6	2.905	6.6e-09	rs73178889
ENSG00000104728	ARHGEF10	8	1772142	1906807	1	protein_coding	9639	ARHGEF10	1.11e-13	0.272458	1	2.985	4.6e-08	rs138312109
ENSG00000183117	CSMD1	8	2792875	4852494	-1	protein_coding	64478	CSMD1	NA	NA	1	0.021	2.37e-08	rs12548559
ENSG00000182319	SGK223	8	8175258	8244008	-1	protein_coding	157285	PRAG1	5.12e-20	NA	3	5.801	4.99e-08	rs181315811
ENSG00000175806	MSRA	8	9911778	10286401	1	protein_coding	4482	MSRA	1.7e-06	0.60153	4	7.432	4.56e-08	rs147960254
ENSG00000184647	PRSS55	8	10383056	10411676	1	protein_coding	203074	PRSS55	1.23e-08	0.255257	1	5.464	NA	rs147960254
ENSG00000136574	GATA4	8	11534468	11617511	1	protein_coding	2626	GATA4	0.802155	0.664929	3	8.83	4.24e-08	rs187093653
ENSG00000250305	KIAA1456	8	12803151	12889012	1	protein_coding	57604	KIAA1456	NA	14.2065	14	9.183	1.01e-08	rs114905565
ENSG00000164741	DLC1	8	12940870	13373167	-1	protein_coding	10395	DLC1	0.992807	-0.109507	2	9.574	2.15e-08	rs7840189
ENSG00000197892	KIF13B	8	28924796	29120641	-1	protein_coding	23303	KIF13B	0.00019945	-0.0283555	2	2.063	4.67e-08	rs146665256
ENSG00000156687	UNC5D	8	35092975	35654068	1	protein_coding	137970	UNC5D	0.849202	NA	2	18.06	2.64e-08	rs572911018
ENSG00000147481	SNTG1	8	50822349	51706678	1	protein_coding	54212	SNTG1	0.0379276	1.29373	1	0.143	8.03e-09	rs79334239
ENSG00000147485	PXDNL	8	52232138	52722005	-1	protein_coding	137902	PXDNL	1.94e-27	-0.0052485	1	0.616	3.89e-08	rs562846570
ENSG00000198846	TOX	8	59717977	60031767	-1	protein_coding	9760	TOX	0.892971	-0.50401	1	9.203	NA	rs544776508
ENSG00000178538	CA8	8	61099906	61193971	-1	protein_coding	767	CA8	0.783927	0.803921	1	1.074	1.02e-09	rs143604736
ENSG00000104388	RAB2A	8	61429416	61536186	1	protein_coding	5862	RAB2A	0.970736	-0.412665	2	1.327	1.76e-08	rs185870336;rs143604736
ENSG00000253350	RP11-127H5.1	8	105602961	106431488	1	protein_coding	NA	NA	NA	NA	3	4.431	2.49e-08	rs140503597;rs141782817
ENSG00000156795	WDYHV1	8	124428965	124479470	1	protein_coding	55093	WDYHV1	0.000384	NA	1	2.732	1.92e-08	rs118073676
ENSG00000167653	PSCA	8	143751726	143764142	1	protein_coding	8000	PSCA	0.00894843	1.44854	2	2.298	NA	rs188929550
ENSG00000126233	SLURP1	8	143822362	143823829	-1	protein_coding	57152	SLURP1	0.328314	0.273296	2	2.124	3e-08	rs188929550
ENSG00000197353	LYPD2	8	143831568	143833952	-1	protein_coding	137797	LYPD2	0.0633022	-0.383771	2	2.124	3e-08	rs188929550
ENSG00000196150	ZNF250	8	146076632	146127553	-1	protein_coding	58500	ZNF250	0.0676199	-2.02742	5	12.65	NA	rs2975299
ENSG00000205108	FAM205A	9	34723052	34729464	-1	protein_coding	259308	FAM205A	NA	0.392107	1	1.601	NA	rs141370498
ENSG00000198722	UNC13B	9	35161999	35405335	1	protein_coding	10497	UNC13B	6.6e-05	-0.697799	2	9.597	NA	rs141370498
ENSG00000268482	AL160274.1	9	35361056	35361262	-1	protein_coding	NA	NA	NA	NA	1	9.597	NA	rs141370498
ENSG00000137135	ARHGEF39	9	35658872	35675863	-1	protein_coding	84904	ARHGEF39	2.22e-08	0.96064	1	4.657	NA	rs141370498
ENSG00000107159	CA9	9	35673853	35681156	1	protein_coding	768	CA9	4.39e-07	0.551493	1	4.657	NA	rs141370498
ENSG00000198467	TPM2	9	35681989	35691017	-1	protein_coding	7169	TPM2	4.59e-05	NA	1	4.657	NA	rs141370498
ENSG00000168828	OR13J1	9	35869375	35870461	-1	protein_coding	392309	OR13J1	1.01e-05	-0.0416662	1	3.807	NA	rs141370498
ENSG00000122707	RECK	9	36036430	36124448	1	protein_coding	8434	RECK	0.0001968	0.23432	1	7.321	NA	rs141370498
ENSG00000165023	DIRAS2	9	93372114	93405386	-1	protein_coding	54769	DIRAS2	0.327172	-0.260681	1	0.311	1.5e-08	rs183807619
ENSG00000148123	LPPR1	9	103790991	104087417	1	protein_coding	54886	PLPPR1	0.683214	NA	2	5.642	NA	rs185631077
ENSG00000136881	BAAT	9	104122699	104145801	-1	protein_coding	570	BAAT	7.96e-06	1.24585	1	0.933	NA	rs185631077
ENSG00000136897	MRPL50	9	104149915	104160896	-1	protein_coding	54534	MRPL50	0.00031841	-0.540541	1	0.933	NA	rs185631077
ENSG00000136870	ZNF189	9	104161155	104172942	1	protein_coding	7743	ZNF189	0.00461789	0.217279	2	3.137	NA	rs185631077
ENSG00000136872	ALDOB	9	104182860	104198105	-1	protein_coding	229	ALDOB	0.00081375	1.01996	1	3.137	NA	rs185631077
ENSG00000155833	CYLC2	9	105757593	105780770	1	protein_coding	1539	CYLC2	5.14e-07	1.40862	1	1.566	NA	rs185631077
ENSG00000136861	CDK5RAP2	9	123151147	123342448	-1	protein_coding	55755	CDK5RAP2	5.71e-16	-0.167916	1	7.263	NA	rs146077857
ENSG00000106780	MEGF9	9	123363091	123476748	-1	protein_coding	1955	MEGF9	0.921919	-0.638378	2	8.547	NA	rs146077857
ENSG00000119402	FBXW2	9	123514256	123555690	-1	protein_coding	26190	FBXW2	0.976204	-0.800477	1	13.14	7.54e-09	rs146077857
ENSG00000095261	PSMD5	9	123577774	123605262	-1	protein_coding	5711	PSMD5	1.27e-05	-0.681329	3	1.278	NA	rs143465319
ENSG00000119403	PHF19	9	123617977	123639606	-1	protein_coding	26147	PHF19	0.995642	-1.10905	2	8.845	NA	rs143465319
ENSG00000056558	TRAF1	9	123664671	123691451	-1	protein_coding	7185	TRAF1	0.0567443	-0.263088	1	26.2	NA	rs146077857
ENSG00000106804	C5	9	123714616	123812554	-1	protein_coding	727	C5	5.61e-11	-0.378972	6	16.39	NA	rs143465319;rs146077857
ENSG00000119397	CNTRL	9	123837141	123939888	1	protein_coding	11064	CNTRL	4.17e-35	-0.89591	3	8.726	NA	rs146077857;rs143465319
ENSG00000119396	RAB14	9	123940415	123985292	-1	protein_coding	51552	RAB14	0.973483	-0.543681	1	0.581	NA	rs143465319
ENSG00000148175	STOM	9	124101355	124132531	-1	protein_coding	2040	STOM	0.00066992	0.0983683	1	3.679	NA	rs143465319
ENSG00000136848	DAB2IP	9	124329336	124547809	1	protein_coding	153090	DAB2IP	0.999652	-1.29814	2	5.423	6.46e-09	rs146077857;rs143465319
ENSG00000175764	TTLL11	9	124584207	124855885	-1	protein_coding	158135	TTLL11	0.0182318	-0.579681	6	15.65	NA	rs143465319
ENSG00000125485	DDX31	9	135468384	135545788	-1	protein_coding	64794	DDX31	2.76e-06	-0.899017	2	8.86	1.14e-08	rs561564488
ENSG00000125484	GTF3C4	9	135545422	135570342	1	protein_coding	9329	GTF3C4	0.0149763	0.796705	1	8.86	1.14e-08	rs561564488
ENSG00000148411	NACC2	9	138898383	138987131	-1	protein_coding	138151	NACC2	0.134607	1.64858	2	2.327	1.25e-08	rs150731093
ENSG00000148408	CACNA1B	9	140772241	141019076	1	protein_coding	774	CACNA1B	0.982603	0.510462	1	1.902	4.89e-09	9:140993471_T_G
ENSG00000067057	PFKP	10	3108525	3179904	1	protein_coding	5214	PFKP	7.08e-15	NA	2	4.303	2.45e-08	rs76496015
ENSG00000181192	DHTKD1	10	12110971	12165224	1	protein_coding	55526	DHTKD1	1.98e-16	0.0357214	7	5.776	3.6e-08	rs7082294
ENSG00000065665	SEC61A2	10	12171636	12211960	1	protein_coding	55176	SEC61A2	0.950042	NA	64	13.17	1.58e-08	rs7082294
ENSG00000165609	NUDT5	10	12207324	12238143	-1	protein_coding	11164	NUDT5	0.00946069	-1.19396	30	9.095	NA	rs7082294
ENSG00000151465	CDC123	10	12237964	12292588	1	protein_coding	8872	CDC123	0.239628	0.22269	1	6.261	NA	rs7082294
ENSG00000183230	CTNNA3	10	67672276	69455927	-1	protein_coding	29119	CTNNA3	6.54e-08	-0.295589	2	16.01	4.43e-09	rs113411809
ENSG00000156110	ADK	10	75910960	76469061	1	protein_coding	132	ADK	0.322841	-0.0833735	1	11.74	4.35e-08	rs189181491
ENSG00000156650	KAT6B	10	76585340	76792380	1	protein_coding	23522	KAT6B	1	-1.22404	1	1.105	NA	rs189181491
ENSG00000188716	DUPD1	10	76797594	76818272	-1	protein_coding	338599	DUPD1	1.18e-07	-0.113151	3	10.71	NA	rs189181491
ENSG00000079393	DUSP13	10	76854192	76868979	-1	protein_coding	51207	DUSP13	9.99e-08	-0.133763	3	8.901	NA	rs189181491
ENSG00000156671	SAMD8	10	76859344	76941881	1	protein_coding	142891	SAMD8	0.0043517	-1.23015	3	8.901	NA	rs189181491
ENSG00000108175	ZMIZ1	10	80828792	81076276	1	protein_coding	57178	ZMIZ1	0.999744	-0.0036235	3	6.409	2.97e-08	rs141755304
ENSG00000122852	SFTPA1	10	81370695	81375196	1	protein_coding	653509	SFTPA1	0.00054161	0.626213	1	0.612	NA	rs141755304
ENSG00000133661	SFTPD	10	81697496	81742370	-1	protein_coding	6441	SFTPD	0.240356	-0.213349	1	1.151	NA	rs141755304
ENSG00000152779	SLC16A12	10	91190051	91316398	-1	protein_coding	387700	SLC16A12	0.00201891	-0.174115	2	4.043	3.84e-08	rs141680442
ENSG00000068383	INPP5A	10	134351324	134596979	1	protein_coding	3632	INPP5A	0.942238	-0.925166	1	0.985	3.28e-08	rs187283722
ENSG00000171811	TTC40	10	134621896	134756327	-1	protein_coding	54777	TTC40	4.18e-25	NA	1	1.846	NA	rs187283722
ENSG00000214063	TSPAN4	11	842808	867116	1	protein_coding	7106	TSPAN4	2.52e-06	-0.353452	1	0.481	NA	rs17155655
ENSG00000177830	CHID1	11	867357	915058	-1	protein_coding	66005	CHID1	0.00072552	-1.18508	3	10.42	3.07e-08	rs17155655
ENSG00000183020	AP2A2	11	924894	1012239	1	protein_coding	161	AP2A2	0.999932	0.0937053	2	16.44	NA	rs17155655
ENSG00000166363	OR10A5	11	6866883	6867936	1	protein_coding	144124	OR10A5	0.00842213	1.13955	2	3.979	NA	rs147533806
ENSG00000170790	OR10A2	11	6890924	6891976	1	protein_coding	341276	OR10A2	0.00092037	0.692163	1	7.908	NA	rs147533806
ENSG00000170782	OR10A4	11	6897856	6898850	1	protein_coding	283297	OR10A4	2.78e-05	0.0936536	1	7.908	NA	rs147533806
ENSG00000110328	GALNT18	11	11292423	11643552	-1	protein_coding	374378	GALNT18	0.0476852	0.0273189	4	9.274	NA	rs193014577
ENSG00000050165	DKK3	11	11984653	12031316	-1	protein_coding	27122	DKK3	1.89e-05	-0.662985	1	3.546	NA	rs193014577
ENSG00000133816	MICAL2	11	12115543	12285334	1	protein_coding	9645	MICAL2	0.132224	NA	2	9.262	NA	rs193014577
ENSG00000197702	PARVA	11	12398732	12552348	1	protein_coding	55742	PARVA	0.343764	0.207651	1	9.712	NA	rs193014577
ENSG00000187079	TEAD1	11	12695969	12966298	1	protein_coding	7003	TEAD1	NA	-1.70212	1	3.877	NA	rs193014577
ENSG00000110693	SOX6	11	15987995	16761138	-1	protein_coding	55553	SOX6	0.999531	-2.52258	4	4.441	2.5e-08	rs117796564
ENSG00000186714	CCDC73	11	32623792	32816204	-1	protein_coding	493860	CCDC73	1.19e-13	-0.239822	1	6.773	NA	rs185199150
ENSG00000060749	QSER1	11	32914724	33014862	1	protein_coding	79832	QSER1	0.999936	-1.00992	1	0.977	NA	rs185199150
ENSG00000176148	TCP11L1	11	33060963	33127489	1	protein_coding	55346	TCP11L1	0.088047	-1.15366	1	1.168	6.28e-09	rs185199150
ENSG00000176102	CSTF3	11	33098734	33183917	-1	protein_coding	1479	CSTF3	0.996434	0.320263	1	2.352	7.16e-10	rs185199150
ENSG00000110422	HIPK3	11	33278218	33378569	1	protein_coding	10114	HIPK3	0.893187	-1.55551	1	12.16	NA	rs185199150
ENSG00000166326	TRIM44	11	35684353	35829775	1	protein_coding	54765	TRIM44	0.163654	-0.492123	7	9.387	3.51e-08	rs72932146
ENSG00000019485	PRDM11	11	45115564	45247734	1	protein_coding	56981	PRDM11	0.942264	NA	2	2.094	8.65e-09	rs150609099
ENSG00000019505	SYT13	11	45261852	45307870	-1	protein_coding	57586	SYT13	0.220166	0.352873	1	0.803	NA	rs150609099
ENSG00000121671	CRY2	11	45868669	45904798	1	protein_coding	1408	CRY2	0.993283	-1.28555	1	0.16	NA	rs185274083
ENSG00000121653	MAPK8IP1	11	45907202	45928016	1	protein_coding	9479	MAPK8IP1	0.999001	-0.226009	1	3.945	1.91e-08	rs185274083
ENSG00000234776	C11orf94	11	45928085	45928833	-1	protein_coding	143678	C11orf94	0.00028964	-0.244381	1	3.945	1.91e-08	rs185274083
ENSG00000121680	PEX16	11	45931220	45940363	-1	protein_coding	9409	PEX16	0.00174661	-0.269841	1	3.945	1.91e-08	rs185274083
ENSG00000165905	GYLTL1B	11	45943172	45950647	1	protein_coding	120071	GYLTL1B	8.27e-12	0.313349	1	3.945	1.91e-08	rs185274083
ENSG00000135365	PHF21A	11	45950871	46142985	-1	protein_coding	51317	PHF21A	0.999675	-0.109893	2	7.309	NA	rs185274083
ENSG00000137656	BUD13	11	116618886	116643704	-1	protein_coding	84811	BUD13	0.00229543	NA	1	0.072	NA	rs367779753
ENSG00000160584	SIK3	11	116714118	116969153	-1	protein_coding	23387	SIK3	0.999883	0.278236	4	9.215	NA	rs367779753
ENSG00000167257	RNF214	11	117103341	117157161	1	protein_coding	257160	RNF214	0.830018	NA	1	0.263	NA	rs367779753
ENSG00000186318	BACE1	11	117156402	117186975	-1	protein_coding	23621	BACE1	0.944279	-0.91909	1	15.63	NA	rs367779753
ENSG00000110274	CEP164	11	117185273	117283984	1	protein_coding	22897	CEP164	9.67e-18	0.753352	1	15.63	NA	rs367779753
ENSG00000177103	DSCAML1	11	117298489	117688240	-1	protein_coding	57453	DSCAML1	0.999999	NA	2	6.795	4.85e-08	rs367779753
ENSG00000137747	TMPRSS13	11	117771358	117800174	-1	protein_coding	84000	TMPRSS13	6.09e-05	2.05302	1	1.435	NA	rs367779753
ENSG00000149575	SCN2B	11	118032666	118047388	-1	protein_coding	6327	SCN2B	0.133477	4.70964	2	4.88	NA	rs367779753
ENSG00000160593	AMICA1	11	118064455	118095809	-1	protein_coding	120425	AMICA1	0.00405909	0.46209	1	4.621	NA	rs367779753
ENSG00000254873	RP11-770J1.5	11	118267810	118272610	-1	protein_coding	NA	NA	NA	NA	1	3.12	NA	rs367779753
ENSG00000167283	ATP5L	11	118271869	118302211	1	protein_coding	10632	ATP5L	0.337891	-0.416063	1	3.12	NA	rs367779753
ENSG00000109943	CRTAM	11	122709208	122743347	1	protein_coding	56253	CRTAM	1.15e-06	1.43002	2	2.375	NA	rs139597846
ENSG00000109944	C11orf63	11	122753391	122830506	1	protein_coding	79864	C11orf63	1.16e-11	NA	3	6.745	3.68e-08	rs139597846
ENSG00000111181	SLC6A12	12	299243	323736	-1	protein_coding	6539	SLC6A12	7.9e-07	0.848533	2	7.86	2.55e-08	rs147284989
ENSG00000010379	SLC6A13	12	329789	372039	-1	protein_coding	6540	SLC6A13	1.86e-08	-0.222157	1	0.184	2.55e-08	rs147284989
ENSG00000139044	B4GALNT3	12	569530	672675	1	protein_coding	283358	B4GALNT3	1.06e-07	1.74614	2	2.946	NA	rs147284989
ENSG00000171840	NINJ2	12	673462	772945	-1	protein_coding	4815	NINJ2	0.0201389	0.878755	1	1.489	NA	rs147284989
ENSG00000060237	WNK1	12	861759	1020618	1	protein_coding	65125	WNK1	1	-1.06198	1	7.354	NA	rs147284989
ENSG00000002016	RAD52	12	1021243	1099219	-1	protein_coding	5893	RAD52	2.38e-07	1.60262	1	13.37	NA	rs147284989
ENSG00000082805	ERC1	12	1099675	1605099	1	protein_coding	23085	ERC1	0.00412388	1.00579	1	1.77	NA	rs147284989
ENSG00000130037	KCNA5	12	5153085	5155949	1	protein_coding	3741	KCNA5	0.00068739	-0.0221215	8	5.452	1.32e-08	rs10849198
ENSG00000177675	CD163L1	12	7499281	7632493	-1	protein_coding	283316	CD163L1	2.22e-17	0.629504	1	13.89	NA	rs528632447
ENSG00000177575	CD163	12	7623409	7656489	-1	protein_coding	9332	CD163	0.0151369	-0.347347	1	13.89	NA	rs528632447
ENSG00000111701	APOBEC1	12	7801996	7818499	-1	protein_coding	339	APOBEC1	0.00014486	-0.0252904	1	2.046	NA	rs528632447
ENSG00000184344	GDF3	12	7842378	7848372	-1	protein_coding	9573	GDF3	0.0812132	0.0223688	3	8.246	NA	rs528632447
ENSG00000187569	DPPA3	12	7864050	7870155	1	protein_coding	359787	DPPA3	0.165194	0.137821	4	8.246	NA	rs528632447
ENSG00000198178	CLEC4C	12	7882011	7904201	-1	protein_coding	170482	CLEC4C	0.00099935	0.256613	1	0.452	NA	rs528632447
ENSG00000205857	NANOGNB	12	7917812	7926717	1	protein_coding	360030	NANOGNB	NA	-0.340211	3	4.803	NA	rs528632447
ENSG00000111704	NANOG	12	7940390	7948655	1	protein_coding	79923	NANOG	0.911619	1.0324	2	4.803	NA	rs528632447
ENSG00000173262	SLC2A14	12	7965108	8043744	-1	protein_coding	144195	SLC2A14	0.989967	1.52941	6	2.24	NA	rs528632447
ENSG00000059804	SLC2A3	12	8071826	8088871	-1	protein_coding	6515	SLC2A3	0.519823	1.0397	1	4.694	NA	rs528632447
ENSG00000111729	CLEC4A	12	8276228	8291203	1	protein_coding	50856	CLEC4A	7.44e-07	0.863439	1	18.93	NA	rs528632447
ENSG00000196946	ZNF705A	12	8290733	8341133	1	protein_coding	440077	ZNF705A	0.0524784	-0.0276459	1	18.93	NA	rs528632447
ENSG00000166527	CLEC4D	12	8662071	8674962	1	protein_coding	338339	CLEC4D	0.00010942	2.10455	1	11.32	NA	rs528632447
ENSG00000166523	CLEC4E	12	8685901	8693559	-1	protein_coding	26253	CLEC4E	0.00355803	0.573692	1	5.726	NA	rs528632447
ENSG00000111732	AICDA	12	8754762	8765467	-1	protein_coding	57379	AICDA	0.0012555	0.739216	1	1.964	NA	rs528632447
ENSG00000166532	RIMKLB	12	8834196	8935691	1	protein_coding	57494	RIMKLB	0.911253	-0.223071	5	9.892	NA	rs528632447
ENSG00000166535	A2ML1	12	8975068	9039597	1	protein_coding	144568	A2ML1	1.33e-22	-0.135768	23	18.48	NA	rs528632447
ENSG00000110848	CD69	12	9905082	9913497	-1	protein_coding	969	CD69	0.0188834	0.760407	1	0.348	NA	rs76238099
ENSG00000008394	MGST1	12	16500076	16762193	1	protein_coding	4257	MGST1	0.0140289	0.239604	1	5.49	2.01e-08	rs540205747
ENSG00000111404	RERGL	12	18233803	18473041	-1	protein_coding	79785	RERGL	5.32e-09	0.220659	16	18.16	NA	rs60475662
ENSG00000139144	PIK3C2G	12	18400548	18801348	1	protein_coding	5288	PIK3C2G	9.19e-32	0.437339	134	18.16	1.55e-08	rs60475662
ENSG00000139132	FGD4	12	32552463	32798984	1	protein_coding	121512	FGD4	0.335779	1.28478	1	0.071	3.29e-08	rs188375042
ENSG00000087470	DNM1L	12	32832134	32898486	1	protein_coding	10059	DNM1L	0.176948	0.385189	2	17.02	NA	rs188375042
ENSG00000139131	YARS2	12	32880424	32908836	-1	protein_coding	51067	YARS2	6.88e-06	0.167114	1	17.02	NA	rs188375042
ENSG00000057294	PKP2	12	32943679	33049774	-1	protein_coding	5318	PKP2	6.14e-10	0.575235	1	3.224	4.81e-08	rs12828091
ENSG00000111424	VDR	12	48235320	48336831	-1	protein_coding	7421	VDR	0.392125	0.951916	2	5.178	3.83e-08	rs11574026
ENSG00000133773	CCDC59	12	82617460	82752584	-1	protein_coding	29080	CCDC59	0.00068049	-0.537498	2	6.122	NA	rs574164159
ENSG00000127720	METTL25	12	82752276	82873015	1	protein_coding	84190	METTL25	1.65e-07	-0.128338	2	9.504	NA	rs574164159
ENSG00000057704	TMCC3	12	94960900	95044338	-1	protein_coding	57458	TMCC3	0.00039218	0.54855	2	3.067	NA	rs139119920
ENSG00000188596	C12orf55	12	96883349	97269333	1	protein_coding	144535	C12orf55	9.3e-13	NA	40	11.98	NA	rs78867381
ENSG00000139350	NEDD1	12	97301001	97347129	1	protein_coding	121441	NEDD1	0.221564	NA	15	10.72	NA	rs78867381
ENSG00000179088	C12orf42	12	103631369	103889749	-1	protein_coding	374470	C12orf42	2.29e-07	-0.161186	1	15.02	5.95e-09	rs12302052
ENSG00000188026	RILPL1	12	123955925	124018265	-1	protein_coding	353116	RILPL1	0.0660196	-0.388983	1	0.423	4.91e-08	rs183110538
ENSG00000121743	GJA3	13	20712394	20735188	-1	protein_coding	2700	GJA3	0.00027989	0.920445	1	8.127	3.67e-08	rs74900850
ENSG00000127863	TNFRSF19	13	24144509	24250232	1	protein_coding	55504	TNFRSF19	0.0198825	NA	16	10.03	3.18e-08	rs9510799
ENSG00000102743	SLC25A15	13	41363548	41384247	1	protein_coding	10166	SLC25A15	0.00124732	NA	1	1.821	3.48e-08	rs9549286
ENSG00000088451	TGDS	13	95226308	95248511	-1	protein_coding	23483	TGDS	8.78e-06	-0.258887	1	2.953	4.05e-08	rs192648180
ENSG00000152749	GPR180	13	95254157	95286899	1	protein_coding	160897	GPR180	6.59e-11	0.790476	2	2.953	4.05e-08	rs192648180
ENSG00000185950	IRS2	13	110406184	110438915	-1	protein_coding	8660	IRS2	NA	0.825175	1	7.48	NA	rs535284636
ENSG00000187498	COL4A1	13	110801318	110959496	-1	protein_coding	1282	COL4A1	1	-0.456418	1	4.34	NA	rs535284636
ENSG00000134871	COL4A2	13	110958159	111165374	1	protein_coding	1284	COL4A2	2.11e-06	NA	6	7.048	1.41e-08	rs535284636
ENSG00000139832	RAB20	13	111175417	111214080	-1	protein_coding	55647	RAB20	0.697709	NA	1	1.463	NA	rs535284636
ENSG00000102606	ARHGEF7	13	111766906	111958084	1	protein_coding	8874	ARHGEF7	0.953986	-0.0498792	1	8.434	NA	rs535284636
ENSG00000182968	SOX1	13	112721913	112726020	1	protein_coding	6656	SOX1	NA	-1.10453	4	3.062	1.79e-08	rs4907648
ENSG00000182185	RAD51B	14	68286496	69196935	1	protein_coding	5890	RAD51B	1.46e-09	0.621695	4	12.78	4.75e-08	rs17835140
ENSG00000119636	CCDC176	14	74486056	74549566	1	protein_coding	80127	CCDC176	0.00012414	NA	1	3.007	NA	rs182655065
ENSG00000119711	ALDH6A1	14	74523553	74551196	-1	protein_coding	4329	ALDH6A1	1.62e-05	1.30273	1	3.007	NA	rs182655065
ENSG00000205659	LIN52	14	74551499	74667936	1	protein_coding	91750	LIN52	0.891966	6.48202	1	6.989	NA	rs182655065
ENSG00000021645	NRXN3	14	78708734	80330762	1	protein_coding	9369	NRXN3	0.999856	-0.649548	3	16.47	8.55e-09	rs149980350;rs140008464
ENSG00000053254	FOXN3	14	89591215	90085493	-1	protein_coding	1112	FOXN3	0.907799	-2.96401	22	9.886	2.69e-08	rs3825669
ENSG00000165959	CLMN	14	95648277	95786243	-1	protein_coding	79789	CLMN	2.06e-07	0.282696	15	5.705	2.97e-08	rs56276973
ENSG00000182512	GLRX5	14	95999840	96011061	1	protein_coding	51218	GLRX5	0.626214	0.307302	1	1.291	5.85e-09	rs2236314
ENSG00000168398	BDKRB2	14	96671016	96710666	1	protein_coding	624	BDKRB2	0.269901	1.94938	1	0.069	4.31e-08	rs183399931
ENSG00000258691	RP11-404P21.8	14	96671181	96730266	1	protein_coding	NA	NA	NA	NA	1	0.069	4.31e-08	rs183399931
ENSG00000089902	RCOR1	14	103058998	103196913	1	protein_coding	23186	RCOR1	0.994043	0.684361	1	1.002	NA	rs144900450
ENSG00000104059	FAM189A1	15	29412457	29862927	-1	protein_coding	23359	FAM189A1	NA	2.89544	18	4.572	4.48e-08	rs2590733
ENSG00000185115	NDNL2	15	29560353	29562033	-1	protein_coding	56160	NDNL2	0.195523	0.694638	17	4.572	4.48e-08	rs2590733
ENSG00000172575	RASGRP1	15	38780304	38857776	-1	protein_coding	10125	RASGRP1	0.189677	-0.7689	1	2.025	3.34e-08	rs145194250
ENSG00000137766	UNC13C	15	54305101	54920806	1	protein_coding	440279	UNC13C	NA	2.70778	3	3.063	4.18e-09	rs183034186
ENSG00000137868	STRA6	15	74471807	74504608	-1	protein_coding	64220	STRA6	3.25e-08	-0.108782	1	1.802	1.69e-08	rs545444974
ENSG00000176463	SLCO3A1	15	92396925	92715665	1	protein_coding	28232	SLCO3A1	0.732172	1.78342	3	15.89	3.59e-08	rs149399057
ENSG00000078328	RBFOX1	16	6069095	7763340	1	protein_coding	54715	RBFOX1	0.935961	1.09605	7	10.79	1.23e-10	rs113426120;rs113078989;rs4630566
ENSG00000122254	HS3ST2	16	22825498	22927659	1	protein_coding	9956	HS3ST2	0.212163	NA	2	4.805	2.75e-08	rs208635
ENSG00000168434	COG7	16	23399814	23464501	-1	protein_coding	91949	COG7	1.29e-06	-0.229373	1	5.642	NA	rs117736813
ENSG00000103365	GGA2	16	23474863	23533316	-1	protein_coding	23062	GGA2	5.05e-05	-1.64901	4	6.173	NA	rs117736813
ENSG00000103356	EARS2	16	23533335	23569052	-1	protein_coding	124454	EARS2	2.07e-07	0.390324	3	14.12	3.46e-08	rs117736813
ENSG00000103353	UBFD1	16	23568392	23585710	1	protein_coding	56061	UBFD1	0.839698	0.837479	3	14.12	3.46e-08	rs117736813
ENSG00000140795	MYLK3	16	46740891	46824319	-1	protein_coding	91807	MYLK3	0.140968	-0.484184	1	1.783	NA	rs145109710
ENSG00000155330	C16orf87	16	46830519	46865323	-1	protein_coding	388272	C16orf87	0.0974788	-0.660955	2	11.94	NA	rs145109710
ENSG00000171208	NETO2	16	47111614	47177908	-1	protein_coding	81831	NETO2	0.1584	-1.56385	1	4.206	NA	rs145109710
ENSG00000129636	ITFG1	16	47188298	47498060	-1	protein_coding	81533	ITFG1	0.962024	-0.873762	3	4.725	8.81e-09	rs145109710
ENSG00000102893	PHKB	16	47495034	47735434	1	protein_coding	5257	PHKB	3.16e-10	-0.840616	1	3.591	NA	rs145109710
ENSG00000140798	ABCC12	16	48116884	48189929	-1	protein_coding	94160	ABCC12	2.21e-26	0.389709	1	3.039	NA	rs145109710
ENSG00000157423	HYDIN	16	70841281	71264625	-1	protein_coding	54768	HYDIN	NA	-0.249721	3	5.401	NA	rs544477611
ENSG00000172137	CALB2	16	71392616	71424341	1	protein_coding	794	CALB2	0.0012389	-0.281638	1	3.631	NA	rs544477611
ENSG00000261611	AC010547.9	16	71481503	71523214	-1	protein_coding	NA	NA	NA	NA	2	0.708	NA	rs544477611
ENSG00000157429	ZNF19	16	71498453	71598992	-1	protein_coding	7567	ZNF19	1.78e-05	-0.369655	4	3.456	NA	rs544477611
ENSG00000140835	CHST4	16	71559136	71572649	1	protein_coding	10164	CHST4	5.59e-09	-0.0369774	2	3.456	NA	rs544477611
ENSG00000040199	PHLPP2	16	71671738	71758604	-1	protein_coding	23035	PHLPP2	0.0157973	-0.244889	1	2.971	NA	rs544477611
ENSG00000166747	AP1G1	16	71762913	71843104	-1	protein_coding	164	AP1G1	0.999976	-1.06285	1	0.509	NA	rs544477611
ENSG00000224470	ATXN1L	16	71879894	71919171	1	protein_coding	342371	ATXN1L	NA	-2.03957	1	1.072	NA	rs544477611
ENSG00000182149	IST1	16	71879899	71962913	1	protein_coding	9798	IST1	0.0231107	0.00939117	1	1.072	NA	rs544477611
ENSG00000102967	DHODH	16	72042487	72058954	1	protein_coding	1723	DHODH	0.0128239	0.964115	1	7.746	NA	rs544477611
ENSG00000159842	ABR	17	906758	1132315	-1	protein_coding	29	ABR	0.999949	0.124864	2	6.562	2.4e-08	rs181117702
ENSG00000072210	ALDH3A2	17	19551449	19580911	1	protein_coding	224	ALDH3A2	0.0112884	-0.885121	15	8.893	3.73e-08	rs138952866
ENSG00000180638	SLC47A2	17	19581601	19622292	-1	protein_coding	146802	SLC47A2	9.02e-14	-0.256342	9	8.893	NA	rs138952866
ENSG00000108684	ASIC2	17	31340105	32501983	-1	protein_coding	40	ASIC2	0.989196	NA	7	8.149	NA	rs187605161
ENSG00000205045	SLFN12L	17	33791268	33864880	-1	protein_coding	100506736	SLFN12L	2.35e-05	1.34331	1	0.162	NA	rs187605161
ENSG00000154975	CA10	17	49707674	50237377	-1	protein_coding	56934	CA10	0.973117	-1.57579	1	0.123	NA	rs558924683
ENSG00000161533	ACOX1	17	73937588	73975515	-1	protein_coding	51	ACOX1	0.0944353	-1.02825	1	4.553	2.78e-08	rs192151310
ENSG00000257949	TEN1	17	73975301	73996667	1	protein_coding	100134934	TEN1	NA	NA	1	4.553	2.78e-08	rs192151310
ENSG00000154845	PPP4R1	18	9546789	9615238	-1	protein_coding	9989	PPP4R1	0.998558	-0.66963	4	7.224	NA	rs12967010
ENSG00000197705	KLHL14	18	30252634	30353025	-1	protein_coding	57565	KLHL14	0.0827222	-1.04042	1	9.647	NA	rs140360321
ENSG00000166960	CCDC178	18	30517366	31021065	-1	protein_coding	374864	CCDC178	4.11e-29	-0.366634	6	7.833	8.94e-09	rs190659120;rs140360321
ENSG00000141431	ASXL3	18	31158579	31331156	1	protein_coding	80816	ASXL3	0.999977	-1.64461	5	23.3	1.84e-08	rs140360321;rs190659120
ENSG00000101746	NOL4	18	31431064	31804916	-1	protein_coding	8715	NOL4	0.998788	-1.08546	8	5.926	NA	rs140360321;rs190659120
ENSG00000187323	DCC	18	49866542	51057784	1	protein_coding	1630	DCC	0.999999	-0.23995	4	3.055	1.06e-08	rs137928735;rs551221024
ENSG00000134046	MBD2	18	51679079	51751158	-1	protein_coding	8932	MBD2	0.98931	-0.581558	1	6.566	NA	rs142287780
ENSG00000101751	POLI	18	51795774	51847636	1	protein_coding	11201	POLI	4.27e-09	-0.857624	1	2.082	NA	rs142287780
ENSG00000174448	STARD6	18	51850728	51884334	-1	protein_coding	147323	STARD6	0.0263352	0.538902	2	2.683	NA	rs142287780
ENSG00000166845	C18orf54	18	51884287	51911588	1	protein_coding	162681	C18orf54	6.01e-06	-0.183059	2	2.683	NA	rs142287780
ENSG00000178690	DYNAP	18	52254988	52266724	1	protein_coding	284254	DYNAP	0.409403	-0.315177	1	0.083	NA	rs142287780
ENSG00000183287	CCBE1	18	57098172	57364612	-1	protein_coding	147372	CCBE1	1.67e-06	0.814862	1	3.406	NA	rs142556821
ENSG00000141682	PMAIP1	18	57567180	57571538	1	protein_coding	5366	PMAIP1	0.461951	1.38597	1	10.94	NA	rs142556821
ENSG00000101542	CDH20	18	59000815	59223006	1	protein_coding	28316	CDH20	0.980513	0.219686	2	3.489	NA	rs142556821
ENSG00000081913	PHLPP1	18	60382672	60647666	1	protein_coding	23239	PHLPP1	0.918154	0.122534	5	6.585	NA	rs148727801
ENSG00000269630	AC015989.2	18	60505640	60505948	-1	protein_coding	NA	NA	NA	NA	1	6.585	NA	rs148727801
ENSG00000215421	ZNF407	18	72265106	72777627	1	protein_coding	55628	ZNF407	0.999996	1.06089	1	2.541	4.41e-09	rs142519680
ENSG00000171119	NRTN	19	5823813	5828335	1	protein_coding	4902	NRTN	0.100149	0.0736154	1	0.528	NA	rs149088201
ENSG00000156413	FUT6	19	5830621	5839742	-1	protein_coding	2528	FUT6	0.0221299	0.56365	1	0.528	NA	rs149088201
ENSG00000171124	FUT3	19	5842899	5851485	-1	protein_coding	2525	FUT3	0.373829	-0.790514	1	0.528	NA	rs149088201
ENSG00000130383	FUT5	19	5865837	5903798	-1	protein_coding	2527	FUT5	0.00235788	0.575405	1	0.858	NA	rs149088201
ENSG00000267740	AC024592.12	19	5866182	5903798	-1	protein_coding	NA	NA	NA	NA	1	0.858	NA	rs149088201
ENSG00000174886	NDUFA11	19	5891287	5904017	-1	protein_coding	126328	NDUFA11	0.538189	2.06501	1	0.858	NA	rs149088201
ENSG00000267314	AC104532.2	19	5904852	5914718	1	protein_coding	NA	NA	NA	NA	1	0.858	NA	rs149088201
ENSG00000187650	VMAC	19	5904869	5910864	1	protein_coding	400673	VMAC	0.0234647	0.647934	1	0.858	NA	rs149088201
ENSG00000105519	CAPS	19	5911718	5915888	1	protein_coding	828	CAPS	5.18e-07	-0.255676	1	0.858	NA	rs149088201
ENSG00000031823	RANBP3	19	5916150	5978153	-1	protein_coding	8498	RANBP3	0.999905	-1.34923	2	4.913	NA	rs149088201
ENSG00000087903	RFX2	19	5993175	6199583	-1	protein_coding	5990	RFX2	0.989509	-0.501512	2	1.481	NA	rs149088201
ENSG00000130377	ACSBG2	19	6135258	6193112	1	protein_coding	81616	ACSBG2	3.48e-07	0.680489	2	1.481	NA	rs149088201
ENSG00000130382	MLLT1	19	6212966	6279959	-1	protein_coding	4298	MLLT1	0.991457	NA	1	5.396	NA	rs149088201
ENSG00000125648	SLC25A23	19	6436090	6465214	-1	protein_coding	79085	SLC25A23	0.0760417	1.84319	1	0.243	NA	rs149088201
ENSG00000130545	CRB3	19	6463788	6467232	1	protein_coding	92359	CRB3	0.369971	-0.698725	1	0.243	NA	rs149088201
ENSG00000205744	DENND1C	19	6467218	6482568	-1	protein_coding	79958	DENND1C	0.036006	-0.268839	1	0.243	NA	rs149088201
ENSG00000125726	CD70	19	6583194	6604114	-1	protein_coding	970	CD70	0.0457522	-0.0751305	1	0.833	NA	rs149088201
ENSG00000125730	C3	19	6677715	6730573	-1	protein_coding	718	C3	0.99959	-0.112736	1	1.825	1.23e-08	rs149088201
ENSG00000125734	GPR108	19	6729925	6737614	-1	protein_coding	56927	GPR108	1.69e-08	-0.52112	1	1.825	1.23e-08	rs149088201
ENSG00000204752	AC025278.1	19	7011514	7013338	1	protein_coding	NA	NA	NA	NA	2	8.141	NA	rs149088201
ENSG00000130544	ZNF557	19	7069455	7087979	1	protein_coding	79230	ZNF557	1.51e-06	3.09672	1	32	NA	rs149088201
ENSG00000171105	INSR	19	7112266	7294045	-1	protein_coding	3643	INSR	0.186548	NA	4	5.142	NA	rs149088201
ENSG00000142449	FBN3	19	8130286	8214730	-1	protein_coding	84467	FBN3	1.35e-27	NA	1	1.759	NA	rs200032872
ENSG00000099783	HNRNPM	19	8509651	8553998	1	protein_coding	4670	HNRNPM	0.999948	-0.225249	1	6.262	NA	rs200032872
ENSG00000167785	ZNF558	19	8920380	8943004	-1	protein_coding	148156	ZNF558	0.00076713	0.962667	1	2.536	NA	rs200032872
ENSG00000181143	MUC16	19	8959520	9092018	-1	protein_coding	94025	MUC16	NA	1.42184	1	14.93	4.1e-08	rs200032872
ENSG00000270011	ZNF559-ZNF177	19	9434850	9493293	1	protein_coding	100529215	ZNF559-ZNF177	NA	-0.203085	1	0.975	NA	rs200032872
ENSG00000188629	ZNF177	19	9435021	9493293	1	protein_coding	7730	ZNF177	5.54e-06	-0.203085	1	0.975	NA	rs200032872
ENSG00000174652	ZNF266	19	9523272	9546254	-1	protein_coding	10781	ZNF266	1.25e-09	1.95583	2	3.497	NA	rs200032872
ENSG00000198028	ZNF560	19	9577183	9609283	-1	protein_coding	147741	ZNF560	7.36e-10	-0.311567	1	0.627	NA	rs200032872
ENSG00000127445	PIN1	19	9945933	9960358	1	protein_coding	5300	PIN1	0.340907	-0.489585	1	9.483	NA	rs200032872
ENSG00000105088	OLFM2	19	9964394	10047228	-1	protein_coding	93145	OLFM2	0.964592	NA	1	9.483	NA	rs200032872
ENSG00000268870	CTD-3105H18.16	19	12502763	12551896	-1	protein_coding	NA	NA	NA	NA	1	1.83	1.61e-08	rs117597130
ENSG00000269755	CTD-3105H18.18	19	12543917	12595630	-1	protein_coding	NA	NA	NA	NA	2	12.82	8.91e-09	rs117597130
ENSG00000242852	ZNF709	19	12571998	12624668	-1	protein_coding	163051	ZNF709	5.65e-06	-1.40586	2	12.82	8.91e-09	rs117597130
ENSG00000196826	ZNF709	19	12572373	12662288	-1	protein_coding	163051	ZNF709	NA	-1.40586	3	12.82	8.91e-09	rs117597130
ENSG00000249709	ZNF564	19	12636184	12662356	-1	protein_coding	163050	ZNF564	8.59e-05	-0.922759	1	4.67	NA	rs117597130
ENSG00000269693	CTD-2192J16.20	19	12636534	12691789	-1	protein_coding	NA	NA	NA	NA	1	4.67	NA	rs117597130
ENSG00000118620	ZNF430	19	21203426	21242856	1	protein_coding	80264	ZNF430	0.00018079	0.502387	1	1.609	NA	rs59827445
ENSG00000160352	ZNF714	19	21264965	21308073	1	protein_coding	148206	ZNF714	7.34e-06	0.728801	5	2.526	NA	rs59827445
ENSG00000196705	ZNF431	19	21324827	21373034	1	protein_coding	170959	ZNF431	0.00023358	-1.17964	8	2.526	2.65e-08	rs59827445
ENSG00000198597	ZNF536	19	30719197	31204445	1	protein_coding	9745	ZNF536	0.965217	-0.424049	4	3.82	NA	rs534108382
ENSG00000105568	PPP2R1A	19	52693292	52730687	1	protein_coding	5518	PPP2R1A	0.719604	0.340992	1	8.511	3.79e-08	rs10421191
ENSG00000178229	ZNF543	19	57831877	57842144	1	protein_coding	125919	ZNF543	9.06e-12	0.877104	1	6.79	3.98e-09	rs138502663
ENSG00000131845	ZNF304	19	57862675	57871266	1	protein_coding	57343	ZNF304	0.85265	0.44934	1	12.24	NA	rs138502663
ENSG00000152433	ZNF547	19	57874845	57890933	1	protein_coding	284306	ZNF547	2.12e-11	1.05865	1	12.24	NA	rs138502663
ENSG00000256060	TRAPPC2P1	19	57874879	57876721	1	protein_coding	10597	TRAPPC2P1	0.163282	NA	1	12.24	NA	rs138502663
ENSG00000268133	AC003002.4	19	57874934	57909952	1	protein_coding	NA	NA	NA	NA	1	12.24	NA	rs138502663
ENSG00000269545	CTD-3138B18.4	19	58740831	58798173	1	protein_coding	NA	NA	NA	NA	2	3.091	6.66e-09	rs144187501
ENSG00000083842	ZNF8	19	58790317	58807254	1	protein_coding	7554	ZNF8	NA	-0.283654	5	6.749	6.66e-09	rs144187501
ENSG00000273439	ZNF8	19	58790318	58807254	1	protein_coding	7554	ZNF8	NA	-0.283654	5	6.749	6.66e-09	rs144187501
ENSG00000267216	AC010642.1	19	58790332	58826563	1	protein_coding	108903150	ZNF8-ERVK3-1	NA	NA	5	6.749	6.66e-09	rs144187501
ENSG00000125821	DTD1	20	18568537	18744561	1	protein_coding	92675	DTD1	0.290213	-0.0083648	1	17.43	6.94e-09	rs144886886
ENSG00000132792	CTNNBL1	20	36322408	36500531	1	protein_coding	56259	CTNNBL1	0.2858	-0.421634	1	0.42	3.81e-08	rs534940269
ENSG00000124256	ZBP1	20	56178902	56195632	-1	protein_coding	81030	ZBP1	1.3e-10	0.164943	1	0.623	4.11e-09	rs78469622
ENSG00000167046	RP11-93B14.6	20	61272071	61274656	-1	protein_coding	NA	NA	NA	NA	1	10.51	3.81e-08	rs144733635
ENSG00000101187	SLCO4A1	20	61273797	61317137	1	protein_coding	28231	SLCO4A1	5.34e-07	NA	1	10.51	3.81e-08	rs144733635
ENSG00000142207	URB1	21	33683329	33765335	-1	protein_coding	9875	URB1	NA	-0.491509	1	1.219	NA	rs188461273
ENSG00000166979	EVA1C	21	33784314	33887707	1	protein_coding	59271	EVA1C	0.325815	NA	4	11.96	NA	rs188461273
ENSG00000242220	TCP10L	21	33948862	33959683	-1	protein_coding	140290	TCP10L	0.00191361	0.273608	1	1.887	NA	rs188461273
ENSG00000265590	AP000275.65	21	33951132	33984591	-1	protein_coding	NA	NA	NA	NA	1	1.887	NA	rs188461273
ENSG00000159082	SYNJ1	21	34001069	34100359	-1	protein_coding	8867	SYNJ1	0.214295	-0.316615	1	0.035	NA	rs188461273
ENSG00000205930	C21orf49	21	34144411	34266043	1	protein_coding	54067	C21orf49	NA	NA	2	5	4.33e-08	rs188461273
ENSG00000229086	C21orf54	21	34537776	34542541	-1	protein_coding	728409	C21orf54	NA	NA	1	8.653	NA	rs188461273
ENSG00000157554	ERG	21	39751949	40033704	-1	protein_coding	2078	ERG	0.968344	-1.02844	9	12.86	1.16e-08	rs76252150
ENSG00000183036	PCP4	21	41239243	41301322	1	protein_coding	5121	PCP4	0.0751039	0.134655	1	7.542	2.57e-08	rs537773196
ENSG00000160207	HSF2BP	21	44949072	45079374	-1	protein_coding	11077	HSF2BP	6.37e-10	NA	3	9.66	3.95e-08	rs188960668
ENSG00000160208	RRP1B	21	45079429	45115958	1	protein_coding	23076	RRP1B	0.0368184	-0.1461	1	9.66	3.95e-08	rs188960668
ENSG00000160209	PDXK	21	45138975	45182188	1	protein_coding	8566	PDXK	0.984648	2.33737	2	5.566	NA	rs188960668
ENSG00000160218	TRAPPC10	21	45432200	45526433	1	protein_coding	7109	TRAPPC10	0.999999	-0.672293	1	2.236	NA	rs188960668
ENSG00000241945	PWP2	21	45527171	45551063	1	protein_coding	5822	PWP2	0.875423	NA	1	2.236	NA	rs188960668
ENSG00000187905	AC002472.13	22	21400249	21418457	1	protein_coding	400891	LRRC74B	NA	NA	2	8.379	1.06e-08	rs727497
ENSG00000099992	TBC1D10A	22	30687979	30723035	-1	protein_coding	83874	TBC1D10A	0.975495	NA	1	9.83	NA	rs186013773
ENSG00000099995	SF3A1	22	30727977	30752936	-1	protein_coding	10291	SF3A1	0.994075	-0.822732	3	9.83	NA	rs186013773
ENSG00000187860	CCDC157	22	30752624	30774647	1	protein_coding	550631	CCDC157	2.42e-15	-0.484095	4	8.257	6.38e-10	rs186013773
ENSG00000099999	RNF215	22	30773835	30817760	-1	protein_coding	200312	RNF215	0.00038665	0.354269	4	3.413	6.38e-10	rs186013773
ENSG00000100003	SEC14L2	22	30792846	30821305	1	protein_coding	23541	SEC14L2	4.31e-05	-0.717912	2	3.051	NA	rs186013773
ENSG00000249590	RP4-539M6.19	22	30805244	30824977	1	protein_coding	NA	NA	NA	NA	2	3.051	NA	rs186013773
ENSG00000268538	KIAA1658	22	30814212	30814469	-1	protein_coding	NA	NA	NA	NA	2	3.051	NA	rs186013773
ENSG00000242114	MTFP1	22	30821518	30825045	1	protein_coding	51537	MTFP1	0.31687	0.00949403	2	3.051	NA	rs186013773
ENSG00000133424	LARGE	22	33558212	34318829	-1	protein_coding	9215	LARGE	0.958481	0.465143	8	6.421	4.23e-08	rs13054983
ENSG00000100320	RBFOX2	22	36134783	36424473	-1	protein_coding	23543	RBFOX2	0.993207	NA	6	9.457	3.14e-09	rs183975184
ENSG00000102172	SMS	23	21958691	22025798	1	protein_coding	6611	SMS	0.92146	NA	1	2.633	NA	rs765968992
ENSG00000175809	ZNF645	23	22291065	22292574	1	protein_coding	158506	ZNF645	0.0164656	-0.178033	1	20.7	NA	rs780208543
ENSG00000165186	PTCHD1	23	23352133	23422489	1	protein_coding	139411	PTCHD1	0.947053	-2.61874	1	8.166	NA	rs780208543
ENSG00000123131	PRDX4	23	23682379	23704516	1	protein_coding	10549	PRDX4	0.281508	NA	2	0.405	NA	rs780208543;rs765968992
ENSG00000123130	ACOT9	23	23720370	23784592	-1	protein_coding	23597	ACOT9	1.91e-05	-0.333381	1	0.405	NA	rs765968992
ENSG00000184831	APOO	23	23851470	23926057	-1	protein_coding	79135	APOO	0.754113	NA	2	1.267	NA	rs780208543
ENSG00000130054	FAM155B	23	68725084	68752351	1	protein_coding	27112	FAM155B	0.870611	-0.767149	2	6.426	3.81e-08	rs12116358
ENSG00000196468	FGF16	23	76709648	76712769	1	protein_coding	8823	FGF16	NA	NA	1	4.09	3.51e-08	rs146056268
ENSG00000085224	ATRX	23	76760356	77041702	-1	protein_coding	546	ATRX	1	-1.95482	5	2.81	2.66e-08	rs146056268
ENSG00000165240	ATP7A	23	77166194	77305892	1	protein_coding	538	ATP7A	0.999634	-1.54408	2	0.54	1.93e-08	rs146056268
ENSG00000102144	PGK1	23	77320685	77384793	1	protein_coding	5230	PGK1	0.971139	-1.42372	6	4.113	2.85e-08	rs146056268
ENSG00000173198	CYSLTR1	23	77526961	77583048	-1	protein_coding	10800	CYSLTR1	0.00432046	-0.718373	1	0.427	NA	rs146056268
ENSG00000174016	FAM46D	23	79591003	79700810	1	protein_coding	169966	FAM46D	0.674764	-0.52919	2	3.629	NA	rs772653952
ENSG00000165288	BRWD3	23	79926353	80065187	-1	protein_coding	254065	BRWD3	1	-1.34901	3	8.796	NA	rs772653952
ENSG00000126953	TIMM8A	23	100600649	100604184	-1	protein_coding	1678	TIMM8A	0.605877	-0.570916	1	1.54	NA	rs5991950
ENSG00000010671	BTK	23	100604435	100641183	-1	protein_coding	695	BTK	0.999563	0.1317	1	1.54	NA	rs5991950
ENSG00000196440	ARMCX4	23	100673275	100788446	1	protein_coding	100131755	ARMCX4	NA	-0.0336649	35	15	NA	rs5991950
ENSG00000126947	ARMCX1	23	100805514	100809683	1	protein_coding	51309	ARMCX1	0.395797	-0.297405	9	7.386	2.2e-08	rs5991950
ENSG00000198960	ARMCX6	23	100870110	100872991	-1	protein_coding	54470	ARMCX6	0.259563	-0.939585	3	2.79	2.42e-08	rs5991950
ENSG00000102401	ARMCX3	23	100877787	100882833	1	protein_coding	51566	ARMCX3	0.249589	-1.25222	1	2.79	NA	rs5991950
ENSG00000101812	H2BFM	23	103268269	103297021	1	protein_coding	286436	H2BFM	0.186492	-0.679136	1	0.202	2.07e-08	rs140689096
ENSG00000176274	SLC25A53	23	103343898	103401708	-1	protein_coding	401612	SLC25A53	0.101917	-1.11056	2	7.1	2.19e-08	rs782030099
ENSG00000166707	ZCCHC18	23	103356822	103360533	1	protein_coding	644353	ZCCHC18	0.259266	-0.174633	2	7.1	2.19e-08	rs782030099
ENSG00000185985	SLITRK2	23	144899350	144907360	1	protein_coding	84631	SLITRK2	0.240675	-1.75652	2	14.2	NA	rs782320227
ENSG00000221870	TMEM257	23	144908928	144911368	1	protein_coding	84631	TMEM257	0.114595	-0.112979	1	14.2	NA	rs782320227
